# Dried blood spots analysis for targeted and non-targeted exposomics

**DOI:** 10.1101/2025.04.12.25325612

**Authors:** Vinicius Verri Hernandes, Maximilian Zeyda, Lukas Wisgrill, Benedikt Warth

## Abstract

Dried blood spots (DBS) are an established sample type, widely used in newborn screening programs for monitoring metabolic diseases. Their minimally invasive nature offers great promise for assessing chemical exposures, particularly during early life stages and in large-scale epidemiological studies. However, comprehensive evaluations of key analytical parameters such as extraction efficiency and matrix effects across multiple chemical classes remain limited. Moreover, the promising approach of broadly combining targeted and non-targeted mass spectrometric data evaluation remains unexplored in DBS small-molecule omics. Here, we present an optimized LC-HRMS workflow for combined exposomic and metabolomic analysis in DBS samples. Four extraction protocols were systematically compared, with analytical performance evaluated for >200 structurally diverse toxicants, pollutants, and other key biomarkers. The optimized protocol demonstrated acceptable recoveries (60–140%) and reproducibility (median RSD: 18%) for a majority of compounds. Matrix effects showed a median value of 76% (median RSD: 14%). In a proof-of-principle study, twelve exposure compounds of the target panel with diverse physicochemical properties were identified in real-life samples, with several reported for the first time in DBS human biomonitoring. Complementary non-targeted analysis further expanded the detectable chemical space, enabling reliable annotation of additional exposures. Moreover, high-confidence identification of endogenous metabolites, including amino acids, biogenic amines, fatty acids and acylcarnitines demonstrated the capacity to capture a broad snapshot of the human metabolome. These findings support the use of DBS for integrated exposomics and metabolomics applications, providing toxicological and biological insights from low-volume samples in both, prospective and retrospective studies.

## Supplementary Tables S1-S11 for "Dried blood spots analysis for targeted and non-targeted exposomics"

### Sheet: Content
	Dried blood spots analysis for targeted and non-targeted exposomics
	Vinicius Verri Hernandes1,2, Maximilian Zeyda3 ,Lukas Wisgrill2,4 and Benedikt Warth1,2
	1Faculty of Chemistry, Department of Food Chemistry and Toxicology, University of Vienna, Währinger Straße 38, 1090 Vienna, Austria
	2Exposome Austria, Research Infrastructure and National EIRENE Node, Vienna, Austria
	3Department of Pediatrics and Adolescent Medicine, Comprehensive Center for Pediatrics, Medical University of Vienna, Vienna, Austria
	4Division of Neonatology, Pediatric Intensive Care and Neuropediatrics, Department of Pediatrics and Adolescent Medicine, Comprehensive Center for Pediatrics, Medical University of Vienna, Vienna, Austria
	TABLE OF CONTENTS
	Table S1. Compound information
	Table S2. Metadata for study participants
	Table S3. LC-HRMS settings and acquisition strategy
	Table S4. Labeled IS and pooled QC variability (Labeled IS, compound-specific and feature-based RSD)
	Table S5. Data processing parameters (MS-Dial & SCIEX OS)
	Table S6. Background contamination
	Table S7. Recoveries and matrix effects across tested extraction protocols
	Table S8. Limits of detection ranges
	Table S9. Chemical exposure for study participants from qDBS
	Table S10. Annotated compounds
	Table S11. Quantitative Spots x Quantitative Punches x Non-quantitative Punches

### Sheet: S1. Compound Info
	Table S1. Information on Analytical Standards
	Technical information								Analytical Information						Concentration Range (ng/mL)
	Compound	General classification	Formula	CAS	InchKey	PubChem ID	PubChem LogP		Monoisotopic Mass	Prevalent Ionization Mode	Prevalent adduct	m/z	Expected RT		Cal 200	Cal 80	Cal 20 Level 'High'	Cal 8	Cal 2	Cal 0.8 Level 'Low'	Cal 0.2
	1-hydroxypyrene	Industrial side products	C16H10O	5315-79-7	BIJNHUAPTJVVNQ-UHFFFAOYSA-N	21387	4.6		218.073	NEG	[M-H]-	217.066	15.28		40	16	4	1.6	0.4	0.16	0.04
	2,2′,6,6′-tetrachlorobisphenol A	Flame retardant	C15H12Cl4O2	79-95-8	KYPYTERUKNKOLP-UHFFFAOYSA-N	6619	6.5		365.956	NEG	[M-H]-	364.949	16.09		40	16	4	1.6	0.4	0.16	0.04
	2,4,5-trichlorophenol	Pesticides	C6H3Cl3O	95-95-4	LHJGJYXLEPZJPM-UHFFFAOYSA-N	7271	3.7		195.925	NEG	[M-H]-	194.918	4.37		1000	400	100	40	10	4	1
	2,4-dichlorphenoxyacetic acid	Pesticides	Cl2C6H3OCH2CO2H	94-75-7	OVSKIKFHRZPJSS-UHFFFAOYSA-N	1486	2.8		219.969	NEG	[M-H]-	218.962	12.78		60	24	6	2.4	0.6	0.24	0.06
	2,5-dichlorophenol	Pesticides	C6H4Cl2O	583-78-8	RANCECPPZPIPNO-UHFFFAOYSA-N	66	3.1		161.964	NEG	[M-H]-	160.957	4.37		120	48	12	4.8	1.2	0.48	0.12
	2-hydroxy-4-methoxybenzophenone	Personal care products component	C14H12O3	131-57-7	DXGLGDHPHMLXJC-UHFFFAOYSA-N	4632	3.6		228.079	POS	[M+H]+	229.086	15.61		60	24	6	2.4	0.6	0.24	0.06
	2-isopropyl-4-methyl-6-hydroxypyrimidine	Pesticides	C8H12N2O	25773-40-4	AJPIUNPJBFBUKK-UHFFFAOYSA-N	17777	0.7		152.095	POS	[M+H]+	153.102	3.58		60	24	6	2.4	0.6	0.24	0.06
	2-naphthol	Industrial side products	C10H8O	135-19-3	JWAZRIHNYRIHIV-UHFFFAOYSA-N	8663	2.7		144.058	NEG	[M-H]-	143.05	8.26		5.4	2.16	0.54	0.216	0.054	0.0216	0.0054
	2-phenylphenol	Industrial side products	C12H10O	90-43-7	LLEMOWNGBBNAJR-UHFFFAOYSA-N	7017	3.1		170.073	NEG	[M-H]-	169.066	11.65		240	96	24	9.6	2.4	0.96	0.24
	2-tert-Butylphenol	Industrial side products	C10H14O	88-18-6	WJQOZHYUIDYNHM-UHFFFAOYSA-N	6923	3.3		150.104	NEG	[M-H]-	149.097	14.56		9000	3600	900	360	90	36	9
	3,5,6-trichloro-2-pyridinol	Pesticides	C5H2Cl3NO	6515-38-4	WCYYAQFQZQEUEN-UHFFFAOYSA-N	23017	3.2		196.92	POS	[M+H]+	197.927	5.61		2000	800	200	80	20	8	2
	3-benzylidenecamphor	Personal care products component	C17H20O	15087-24-8	OIQXFRANQVWXJF-UHFFFAOYSA-N	27021	4.1		240.151	POS	[M+H]+	241.159	5.83		2700	1080	270	108	27	10.8	2.7
	3-hydroxyphenanthrene	Industrial side products	C14H10O	605-87-8	NGPOABOEXMDQBT-UHFFFAOYSA-N	95724	4		194.073	NEG	[M-H]-	193.066	16.79		3	1.2	0.3	0.12	0.03	0.012	0.003
	3-phenoxybenzoic acid	Industrial side products	C13H10O3	3739-38-6	NXTDJHZGHOFSQG-UHFFFAOYSA-N	19539	3.9		214.063	NEG	[M-H]-	213.056	12.67		60	24	6	2.4	0.6	0.24	0.06
	4-hydroxybenzophenone	Personal care products component	C13H10O2	1137-42-4	NPFYZDNDJHZQKY-UHFFFAOYSA-N	14347	3.1		198.068	POS	[M+H]+	199.075	8.33		200	80	20	8	2	0.8	0.2
	4-methylbenzophenone	Personal care products component	C14H12O	134-84-9	WXPWZZHELZEVPO-UHFFFAOYSA-N	8652	3.8		196.089	POS	[M+H]+	197.096	14.93		80	32	8	3.2	0.8	0.32	0.08
	4-methylbenzylidenecamphor	Personal care products component	C18H22O4	36861-47-9	HEOCBCNFKCOKBX-KAMYIIQDSA-N	6440721	4.5		302.152	POS	[M+H]+	303.159	16.94		270	108	27	10.8	2.7	1.08	0.27
	4-octylphenol	Industrial side products	C14H22O	1806-26-4	NTDQQZYCCIDJRK-UHFFFAOYSA-N	15730	5.3		206.167	NEG	[M-H]-	205.16	17.15		2000	800	200	80	20	8	2
	4-phenylphenol	Industrial side products	C12H10O	92-69-3	YXVFYQXJAXKLAK-UHFFFAOYSA-N	7103	3.2		170.073	NEG	[M-H]-	169.066	10.79		240	96	24	9.6	2.4	0.96	0.24
	4-tert-octylphenol	Industrial side products	C14H22O	140-66-9	ISAVYTVYFVQUDY-UHFFFAOYSA-N	8814	5		206.167	NEG	[M-H]-	205.16	16.63		270	108	27	10.8	2.7	1.08	0.27
	5-hydroxymethyl-2-furanoic acid	Food processing by-product	C6H6O4	6338-41-6	PCSKKIUURRTAEM-UHFFFAOYSA-N	80642	0.36		142.027	POS	[M+H]+	141.019	18.89		4000	1600	400	160	40	16	4
	5-hydroxymethylfurfural	Food processing by-product	C6H6O3	67-47-0	NOEGNKMFWQHSLB-UHFFFAOYSA-N	237332	-0.6		126.032	POS	[M+H]+	127.039	2.52		700	280	70	28	7	2.8	0.7
	8-Prenylnaringenin	Phytoestrogens and metabolites	C20H20O5	53846-50-7	LPEPZZAVFJPLNZ-SFHVURJKSA-N	480764	4.3		340.131	NEG	[M-H]-	339.124	12.88		6	2.4	0.6	0.24	0.06	0.024	0.006
	Acetaminophen	Drugs and metabolites	C8H9NO2	103-90-2	RZVAJINKPMORJF-UHFFFAOYSA-N	1983	0.5		151.063	POS	[M+H]+	152.071	3.12		1000	400	100	40	10	4	1
	Acetaminophen glucuronide	Drugs and metabolites	C14H17NO8	16110-10-4	IPROLSVTVHAQLE-BYNIDDHOSA-N	83944	-0.8		327.095	NEG	[M-H]-	326.088	0.75		20	8	2	0.8	0.2	0.08	0.02
	Acetamiprid	Pesticides	C10H11ClN4	160430-64-8	WCXDHFDTOYPNIE-UHFFFAOYSA-N	213021	1.4		222.067	POS	[M+H]+	223.075	5.35		1	0.4	0.1	0.04	0.01	0.004	0.001
	Acrylamide	Food processing by-product	C3H5NO	79-06-1	HRPVXLWXLXDGHG-UHFFFAOYSA-N	6579	-0.7		71.0371	POS	[M+H]+	72.0444	0.91		2000	800	200	80	20	8	2
	Aflatoxicol	Mycotoxins and metabolites	C17H14O6	29611-03-08	WYIWLDSPNDMZIT-IRWWLHRVSA-N	104744	1.2		314.079	POS	[M+H]+	315.086	6.49		400	160	40	16	4	1.6	0.4
	Aflatoxin B1	Mycotoxins and metabolites	C17H12O6	1162-65-8	OQIQSTLJSLGHID-WNWIJWBNSA-N	186907	1.6		312.063	POS	[M+H]+	313.071	7.18		40	16	4	1.6	0.4	0.16	0.04
	Aflatoxin B2	Mycotoxins and metabolites	C17H14O6	7220-81-7	WWSYXEZEXMQWHT-WNWIJWBNSA-N	2724360	1.3		314.079	POS	[M+H]+	315.086	6.49		80	32	8	3.2	0.8	0.32	0.08
	Aflatoxin G1	Mycotoxins and metabolites	C17H12O7	1165-39-5	XWIYFDMXXLINPU-UHFFFAOYSA-N	14421	1.8		328.058	POS	[M+H]+	329.066	6.49		60	24	6	2.4	0.6	0.24	0.06
	Aflatoxin G2	Mycotoxins and metabolites	C17H14O7	7241-98-7	WPCVRWVBBXIRMA-WNWIJWBNSA-N	2724362	1.5		330.074	POS	[M+H]+	331.081	6		80	32	8	3.2	0.8	0.32	0.08
	Aflatoxin M1	Mycotoxins and metabolites	C17H12O7	6795-23-9	MJBWDEQAUQTVKK-IAGOWNOFSA-N	15558498	0.5		328.058	POS	[M+H]+	329.066	5.68		60	24	6	2.4	0.6	0.24	0.06
	Aflatoxin M2	Mycotoxins and metabolites	C17H14O7	6885-57-0	OQLKWHFMUPJCJY-UHFFFAOYSA-N	23318	0.2		330.074	POS	[M+H]+	331.081	5.27		240	96	24	9.6	2.4	0.96	0.24
	Aflatoxin P1	Mycotoxins and metabolites	C16H10O6	32215-02-04	NRCXNPKDOMYPPJ-HYORBCNSSA-N	5484726	1.3		298.048	POS	[M+H]+	299.055	5.4		240	96	24	9.6	2.4	0.96	0.24
	Aflatoxin Q1	Mycotoxins and metabolites	C17H12O7	52819-96-2	GYNOTJLCULOEIM-XKRJZGAWSA-N	104757	0.5		328.058	POS	[M+H]+	329.066	5.68		240	96	24	9.6	2.4	0.96	0.24
	AﬂatoxinB1-N7-guanine	Mycotoxins and metabolites	C22H17N5O8	79982-94-8	-	-	-		479.108	POS	[M+H]+	480.115	4.29		20	8	2	0.8	0.2	0.08	0.02
	Alpha-zearalanol	Mycotoxins and metabolites	C18H26O5	26538-44-3	DWTTZBARDOXEAM-JSGCOSHPSA-N	65434	4.3		322.178	NEG	[M-H]-	321.171	8.27		10	4	1	0.4	0.1	0.04	0.01
	Alpha-zearalenol	Mycotoxins and metabolites	C18H24O5	36455-72-8	FPQFYIAXQDXNOR-QDKLYSGJSA-N	5284645	4		320.162	NEG	[M-H]-	319.155	10.11		0.4	0.16	0.04	0.016	0.004	0.0016	0.0004
	Alpha-zearalenol-14-glucuronide	Mycotoxins and metabolites	C24H32O11	-	-	-	-		496.194	NEG	[M-H]-	495.187	4.1		3	1.2	0.3	0.12	0.03	0.012	0.003
	Alternariol	Mycotoxins and metabolites	C14H10O5	641-38-3	CEBXXEKPIIDJHL-UHFFFAOYSA-N	5359485	2.9		258.053	NEG	[M-H]-	257.046	7.69		20	8	2	0.8	0.2	0.08	0.02
	Alternariol monomethyl ether	Mycotoxins and metabolites	C15H12O5	26894-49-5	LCSDQFNUYFTXMT-UHFFFAOYSA-N	5360741	3.2		272.068	NEG	[M-H]-	271.061	12.61		2	0.8	0.2	0.08	0.02	0.008	0.002
	Amoxcillin	Veterinary Drugs	C16H19N3O5S	61336-70-7	LSQZJLSUYDQPKJ-NJBDSQKTSA-N	33613	-2		365.105	POS	[M+H]+	366.112	1.3		1200	480	120	48	12	4.8	1.2
	Ampricillin	Veterinary Drugs	C16H19N3O4S	69-53-4	AVKUERGKIZMTKX-NJBDSQKTSA-N	6249	-1.1		349.11	POS	[M+H]+	350.117	3.26		20	8	2	0.8	0.2	0.08	0.02
	Anisodamine	Phytotoxins	C17H23NO4	55869-99-3	WTQYWNWRJNXDEG-RBZJEDDUSA-N	6918612	0.9		305.163	POS	[M+H]+	306.17	3.94		1	0.4	0.1	0.04	0.01	0.004	0.001
	Aristolactam I	Phytotoxins	C17H11NO4	13395-02-3	MXOKGWUJNGEKBH-UHFFFAOYSA-N	96710	3.1		293.069	POS	[M+H]+	294.076	11.66		10	4	1	0.4	0.1	0.04	0.01
	Aristolochic acid I	Phytotoxins	C17H11NO7	313-67-7	BBFQZRXNYIEMAW-UHFFFAOYSA-N	2236	3.6		341.054	POS	[M+H]+	342.061	15.61		20	8	2	0.8	0.2	0.08	0.02
	Atrazine	Pesticides	C8H14ClN5	1912-24-9	MXWJVTOOROXGIU-UHFFFAOYSA-N	2256	2.6		215.094	POS	[M+H]+	216.101	8.5		60	24	6	2.4	0.6	0.24	0.06
	Avobenzone	Personal care products component	C20H22O3	70356-09-1	XNEFYCZVKIDDMS-UHFFFAOYSA-N	51040	4.8		310.157	POS	[M+H]+	311.164	17.71		800	320	80	32	8	3.2	0.8
	Azithromycin	Veterinary Drugs	C38H72N2O12	117772-70-0	MQTOSJVFKKJCRP-BICOPXKESA-N	447043	4		748.509	POS	[M+H]+	749.516	5.62		1800	720	180	72	18	7.2	1.8
	Beauvericin	Mycotoxins and metabolites	C45H57N3O9	26048-05-05	GYSCAQFHASJXRS-FFCOJMSVSA-N	3007984	8.4		783.409	POS	[M+H]+	784.417	17.85		4	1.6	0.4	0.16	0.04	0.016	0.004
	Benzophenone 1	Personal care products component	C13H10O3	131-56-6	ZXDDPOHVAMWLBH-UHFFFAOYSA-N	8572	3.2		214.063	NEG	[M-H]-	213.056	10.03		3.6	1.44	0.36	0.144	0.036	0.0144	0.0036
	Benzophenone 6	Personal care products component	C15H14O5	131-54-4	SODJJEXAWOSSON-UHFFFAOYSA-N	8570	3.3		274.084	POS	[M+H]+	275.091	14.92		120	48	12	4.8	1.2	0.48	0.12
	Benzophenone 8	Personal care products component	C14H12O4	131-53-3	MEZZCSHVIGVWFI-UHFFFAOYSA-N	8569	3.3		244.074	POS	[M+H]+	245.081	12.28		180	72	18	7.2	1.8	0.72	0.18
	Benzyl butyl phthalate	Phthalates and metabolites	C19H20O4	85-68-7	IRIAEXORFWYRCZ-UHFFFAOYSA-N	2347	4.9		312.136	POS	[M+H]+	313.143	16.84		45	18	4.5	1.8	0.45	0.18	0.045
	Beta-zearalanol	Mycotoxins and metabolites	C18H26O5	42422-68-4	DWTTZBARDOXEAM-JSGCOSHPSA-N	65434	4.3		322.178	NEG	[M-H]-	321.171	8.27		10	4	1	0.4	0.1	0.04	0.01
	Beta-zearalenol	Mycotoxins and metabolites	C18H24O5	71030-11-0	FPQFYIAXQDXNOR-PMRAARRBSA-N	6437352	4		320.162	NEG	[M-H]-	319.155	8.5		20	8	2	0.8	0.2	0.08	0.02
	Beta-zearalenol-14-glucuronide	Mycotoxins and metabolites	C24H32O11	-	-	-	-		496.194	NEG	[M-H]-	495.187	4.1		3	1.2	0.3	0.12	0.03	0.012	0.003
	Bis(1,3-dichloro-2-propyl) phosphate	Flame retardant	C6H11Cl4O4P	72236-72-7	NNKRUBFJSSBFSS-UHFFFAOYSA-N	188119	1.5		319.912	NEG	[M-H]-	318.905	4.84		800	320	80	32	8	3.2	0.8
	Bis(1-chloro-2-propyl) phosphate	Flame retardant	C6HCl2O4P	789440-10-4	ORAAZVDXWSKZHK-UHFFFAOYSA-N	101640759	1		249.993	NEG	[M-H]-	248.986	3.7		534	213.6	53.4	21.36	5.34	2.136	0.534
	Bisphenol A	Plastic components - Bisphenols	C15H16O2	80-05-07	IISBACLAFKSPIT-UHFFFAOYSA-N	6623	3.3		228.115	NEG	[M-H]-	227.108	9.19		20	8	2	0.8	0.2	0.08	0.02
	Bisphenol A glucuronide	Plastic components - Bisphenols	C21H24O8	267244-08-6	KHZOXXYQSBJDHB-PKAOKKRLSA-N	71434008	2.5		404.147	NEG	[M-H]-	403.14	4.61		20	8	2	0.8	0.2	0.08	0.02
	Bisphenol AF	Plastic components - Bisphenols	C15H10F6O2	1478-61-1	ZFVMWEVVKGLCIJ-UHFFFAOYSA-N	73864	4.5		336.058	NEG	[M-H]-	335.051	13.23		10	4	1	0.4	0.1	0.04	0.01
	Bisphenol AP	Plastic components - Bisphenols	C20H18O2	1571-75-1	VOWWYDCFAISREI-UHFFFAOYSA-N	623849	4.4		290.131	NEG	[M-H]-	289.123	12.94		80	32	8	3.2	0.8	0.32	0.08
	Bisphenol B	Plastic components - Bisphenols	C16H18O2	77-40-7	HTVITOHKHWFJKO-UHFFFAOYSA-N	66166	3.9		242.131	NEG	[M-H]-	241.123	11.05		2	0.8	0.2	0.08	0.02	0.008	0.002
	Bisphenol C	Plastic components - Bisphenols	C17H20O2	79-97-0	YMTYZTXUZLQUSF-UHFFFAOYSA-N	6620	4.7		256.146	NEG	[M-H]-	255.139	12.94		40	16	4	1.6	0.4	0.16	0.04
	Bisphenol E	Plastic components - Bisphenols	C14H14O2	2081-08-5	HCNHNBLSNVSJTJ-UHFFFAOYSA-N	608116	3.9		214.099	NEG	[M-H]-	213.092	8.08		200	80	20	8	2	0.8	0.2
	Bisphenol F	Plastic components - Bisphenols	C13H12O2	620-92-8	PXKLMJQFEQBVLD-UHFFFAOYSA-N	12111	2.9		200.084	NEG	[M-H]-	199.076	7.06		10	4	1	0.4	0.1	0.04	0.01
	Bisphenol FL	Plastic components - Bisphenols	C25H18O2	3236-71-3	YWFPGFJLYRKYJZ-UHFFFAOYSA-N	76716	6		350.131	NEG	[M-H]-	349.123	14.86		60	24	6	2.4	0.6	0.24	0.06
	Bisphenol M	Plastic components - Bisphenols	C24H26O2	13595-25-0	PVFQHGDIOXNKIC-UHFFFAOYSA-N	3292100	6.1		346.193	NEG	[M-H]-	345.186	16.12		160	64	16	6.4	1.6	0.64	0.16
	Bisphenol S	Plastic components - Bisphenols	C12H10O4S	80-09-1	VPWNQTHUCYMVMZ-UHFFFAOYSA-N	6626	1.9		250.03	NEG	[M-H]-	249.023	5.49		0.4	0.16	0.04	0.016	0.004	0.0016	0.0004
	Bisphenol Z	Plastic components - Bisphenols	C18H20O2	843-55-0	SDDLEVPIDBLVHC-UHFFFAOYSA-N	232446	5.4		268.146	NEG	[M-H]-	267.139	13.47		200	80	20	8	2	0.8	0.2
	Bromoacetic acid	Disinfection agent by-product	C2H3BrO2	79-08-3	KDPAWGWELVVRCH-UHFFFAOYSA-N	6227	0.4		137.932	NEG	[M-H]-	136.924	0.63		400	160	40	16	4	1.6	0.4
	Butylparaben	Personal care products component	C11H14O3	94-26-8	QFOHBWFCKVYLES-UHFFFAOYSA-N	7184	3.6		194.094	NEG	[M-H]-	193.087	10.96		2	0.8	0.2	0.08	0.02	0.008	0.002
	Cefaclor	Veterinary Drugs	C15H14ClN3O4S	53994-73-3	QYIYFLOTGYLRGG-GPCCPHFNSA-N	51039	-1.8		367.039	POS	[M+H]+	368.047	3.34		200	80	20	8	2	0.8	0.2
	Chalcone	Phytoestrogens and metabolites	C15H12O	94-41-7	DQFBYFPFKXHELB-VAWYXSNFSA-N	637760	3.1		208.089	POS	[M+H]+	209.096	15.67		120	48	12	4.8	1.2	0.48	0.12
	Chloramphenicol	Veterinary Drugs	C11H12Cl2N2O5	56-75-7	WIIZWVCIJKGZOK-RKDXNWHRSA-N	5959	1.1		322.012	NEG	[M-H]-	321.005	5.66		60	24	6	2.4	0.6	0.24	0.06
	Chlorotetracycline	Veterinary Drugs	C22H24N2O9 (C22H23ClN2O8)	64-72-2	DHPRQBPJLMKORJ-XRNKAMNCSA-N	54675777	-1.3		460.148	POS	[M+H]+	461.155	4.1		2000	800	200	80	20	8	2
	Chlorpyrifos	Pesticides	C9H11Cl3NO3PS	2921-88-2	SBPBAQFWLVIOKP-UHFFFAOYSA-N	2730	5.3		348.926	POS	[M+H]+	349.934	17.21		600	240	60	24	6	2.4	0.6
	Chrysin	Polyphenol	C15H10O4	480-40-0	RTIXKCRFFJGDFG-UHFFFAOYSA-N	5281607	2.1		254.058	POS	[M+H]+	255.065	10.97		400	160	40	16	4	1.6	0.4
	Ciprofloxacin	Veterinary Drugs	C17H18FN3O3	85721-33-1	MYSWGUAQZAJSOK-UHFFFAOYSA-N	2764	-1.1		331.133	POS	[M+H]+	332.14	4.21		2400	960	240	96	24	9.6	2.4
	Citrinin	Mycotoxins and metabolites	C13H14O5	518-75-2	CBGDIJWINPWWJW-IYSWYEEDSA-N	54680783	1.7		250.084	POS	[M+H]+	251.091	4.88		1000	400	100	40	10	4	1
	Clarithromycin	Veterinary Drugs	C38H69NO13	81103-11-9	AGOYDEPGAOXOCK-KCBOHYOISA-N	84029	3.2		747.477	POS	[M+H]+	748.484	10.99		180	72	18	7.2	1.8	0.72	0.18
	Clorpyrifos-methyl	Pesticides	C7H7Cl3NO3PS	5598-13-0	HRBKVYFZANMGRE-UHFFFAOYSA-N	21803	4.3		320.895	POS	[M+H]+	321.902	16.61		60	24	6	2.4	0.6	0.24	0.06
	Cotinine	Smoking marker	C10H12N2O	486-56-6	UIKROCXWUNQSPJ-VIFPVBQESA-N	854019	-0.3		176.095	POS	[M+H]+	177.102	3.56		30	12	3	1.2	0.3	0.12	0.03
	Coumaphos	Pesticides	C14H16ClO5PS	56-72-4	BXNANOICGRISHX-UHFFFAOYSA-N	2871	4.5		362.014	POS	[M+H]+	363.022	16.49		20	8	2	0.8	0.2	0.08	0.02
	Coumestrol	Phytoestrogens and metabolites	C15H8O5	479-13-0	ZQSIJRDFPHDXIC-UHFFFAOYSA-N	5281708	2.5		268.037	NEG	[M-H]-	267.03	7.26		1	0.4	0.1	0.04	0.01	0.004	0.001
	Culmorin	Drugs and metabolites	C15H26O2	18374-83-9	VWMGBHVRRNKOAE-UHFFFAOYSA-N	368926	3.3		238.193	NEG	[M-H]-	237.186	10.53		100	40	10	4	1	0.4	0.1
	Culmorin-11-glucuronide	Drugs and metabolites	C21H34O8	-	-	-	-		414.225	NEG	[M-H]-	413.218	4.78		5	2	0.5	0.2	0.05	0.02	0.005
	Cyfluthrin	Pesticides	C22H18Cl2FNO3	68359-37-5	QQODLKZGRKWIFG-UHFFFAOYSA-N	104926	6.2		433.065	POS	[M+H]+	434.072	9.43		200	80	20	8	2	0.8	0.2
	Cypermethrin	Pesticides	C22H19Cl2NO3	52315-07-8	KAATUXNTWXVJKI-UHFFFAOYSA-N	2912	6		415.074	POS	[M+H]+	416.081	5.17		200	80	20	8	2	0.8	0.2
	Daidzein	Phytoestrogens and metabolites	C15H10O4	486-66-8	ZQSIJRDFPHDXIC-UHFFFAOYSA-N	5281708	2.5		254.058	NEG	[M-H]-	253.051	5.85		1	0.4	0.1	0.04	0.01	0.004	0.001
	Daidzein glucuronide	Phytoestrogens and metabolites	C21H18O10	38482-80-3	MMIBOZXVZLENRZ-ZFORQUDYSA-N	11316354	0.9		430.09	NEG	[M-H]-	429.083	3.27		10	4	1	0.4	0.1	0.04	0.01
	Danofloxacin	Veterinary Drugs	C19H20FN3O3	112398-08-0	QMLVECGLEOSESV-RYUDHWBXSA-N	71335	-0.3		357.149	POS	[M+H]+	358.156	4.48		400	160	40	16	4	1.6	0.4
	Deltamethrin	Pesticides	C22H19Br2NO3	52918-63-5	OWZREIFADZCYQD-NSHGMRRFSA-N	40585	6.2		502.973	POS	[M+H]+	503.98	3.7		200	80	20	8	2	0.8	0.2
	Deoxynivalenol	Mycotoxins and metabolites	C15H20O6	51481-10-8	LINOMUASTDIRTM-QGRHZQQGSA-N	40024	-0.7		296.126	POS	[M+H]+	297.133	3.46		1200	480	120	48	12	4.8	1.2
	Deoxynivalenol sulfate	Mycotoxins and metabolites	C15H20O9S	101899453		-	-		376.083	NEG	[M-H]-	375.075	5.04		20	8	2	0.8	0.2	0.08	0.02
	Di-2-propylheptyl phthalate	Phthalates and metabolites	C28H46O4	53306-54-0	MTYUOIVEVPTXFX-UHFFFAOYSA-N	92344	9.6		446.34	POS	[M+H]+	447.347	18.29		800	320	80	32	8	3.2	0.8
	Diazinon	Pesticides	C12H21N2O3PS	333-41-5	FHIVAFMUCKRCQO-UHFFFAOYSA-N	3017	3.8		304.101	POS	[M+H]+	305.108	16.33		20	8	2	0.8	0.2	0.08	0.02
	Dibromoacetic acid	Disinfection agent by-product	C2H2Br2O2	631-64-1	SIEILFNCEFEENQ-UHFFFAOYSA-N	12433	1.5		271.84	NEG	[M-H]-	216.833	0.87		270	108	27	10.8	2.7	1.08	0.27
	Dibutyl phthalate	Phthalates and metabolites	C16H22O4	84-74-2	DOIRQSBPFJWKBE-UHFFFAOYSA-N	3026	4.7		278.152	POS	[M+H]+	279.159	16.95		1800	720	180	72	18	7.2	1.8
	Dichloroacetic acid	Disinfection agent by-product	C2H2Cl2O2	79-43-6	JXTHNDFMNIQAHM-UHFFFAOYSA-N	6597	0.9		127.943	NEG	[M-H]-	126.936	0.78		1350	540	135	54	13.5	5.4	1.35
	Diethyl dithiophosphate	Pesticides	(C2H5O)2P(S)SH	298-06-6	IRDLUHRVLVEUHA-UHFFFAOYSA-N	9274	2.4		185.994	NEG	[M-H]-	184.987	2.64		180	72	18	7.2	1.8	0.72	0.18
	Diethyl phthalate	Phthalates and metabolites	C12H14O4	84-66-2	FLKPEMZONWLCSK-UHFFFAOYSA-N	6781	2.5		222.089	POS	[M+H]+	223.096	11.3		600	240	60	24	6	2.4	0.6
	Diethyl thiophosphate	Pesticides	C4H11O3PS	5871-17-0	OVJCAYMARFNMQB-UHFFFAOYSA-M	23664334	1.4		170.017	NEG	[M-H]-	169.009	4.21		60	24	6	2.4	0.6	0.24	0.06
	Diisobutyl phthalate	Phthalates and metabolites	C16H22O4	84-69-5	MGWAVDBGNNKXQV-UHFFFAOYSA-N	6782	4.1		278.152	POS	[M+H]+	279.159	16.95		1000	400	100	40	10	4	1
	Dimethoate	Pesticides	C5H12NO3PS2	60-51-5	MCWXGJITAZMZEV-UHFFFAOYSA-N	3082	0.8		229	POS	[M+H]+	230.007	3.12		0.5	0.2	0.05	0.02	0.005	0.002	0.0005
	Dimethyl phthalate	Phthalates and metabolites	C10H10O4	131-11-3	NIQCNGHVCWTJSM-UHFFFAOYSA-N	8554	1.6		194.058	POS	[M+H]+	195.065	7.25		160	64	16	6.4	1.6	0.64	0.16
	Dimethylphosphate	Pesticides	C2H6O4P	32586-82-6	LMGRDVWNCARTPS-UHFFFAOYSA-M	23663684	-1.2		125	NEG	[M-H]-	123.993	0.89		60	24	6	2.4	0.6	0.24	0.06
	Doxycycline	Veterinary Drugs	C22H24N2O8	24390-14-5	SGKRLCUYIXIAHR-AKNGSSGZSA-N	54671203	-0.7		444.153	POS	[M+H]+	445.161	4.62		1200	480	120	48	12	4.8	1.2
	Duloxetine	Drugs and metabolites	C18H19NOS	136434-34-9 (HCl)	ZEUITGRIYCTCEM-KRWDZBQOSA-N	60835	4.3		297.119	POS	[M+H]+	298.126	3.46		20	8	2	0.8	0.2	0.08	0.02
	Enniatin A	Mycotoxins and metabolites	C36H63N3O9	2503-13-1	TWHBYJSVDCWICV-BHZTXFQCSA-N	57339252	7.6		681.456	POS	[M+H]+	682.464	16.32		10	4	1	0.4	0.1	0.04	0.01
	Enniatin A1	Mycotoxins and metabolites	C35H61N3O9	4530-21-6	OWUREPXBPJFMOK-CIRFPNLUSA-N	57339253	7.3		667.441	POS	[M+H]+	668.448	16.88		8	3.2	0.8	0.32	0.08	0.032	0.008
	Enniatin B	Mycotoxins and metabolites	C33H57N3O9	917-13-5	MIZMDSVSLSIMSC-VYLWARHZSA-N	164754	6.5		639.409	POS	[M+H]+	640.417	18.02		4	1.6	0.4	0.16	0.04	0.016	0.004
	Enniatin B1	Mycotoxins and metabolites	C34H59N3O9	19914-20-6	UQCSETXJXJTMKO-UMURLBKASA-N	11262300	6.9		653.425	POS	[M+H]+	654.432	16.84		4	1.6	0.4	0.16	0.04	0.016	0.004
	Enrofloxacin	Veterinary Drugs	C19H22FN3O3	93106-60-6	SPFYMRJSYKOXGV-UHFFFAOYSA-N	71188	-0.2		359.165	POS	[M+H]+	360.172	5.17		1000	400	100	40	10	4	1
	Enterodiol	Phytoestrogens and metabolites	C18H22O4	80226-00-2	DWONJCNDULPHLV-HOTGVXAUSA-N	115089	2.6		302.152	NEG	[M-H]-	301.145	5.87		1	0.4	0.1	0.04	0.01	0.004	0.001
	Enterolactone	Phytoestrogens and metabolites	C18H18O4	78473-71-9	HVDGDHBAMCBBLR-WMLDXEAASA-N	10685477	3.3		298.121	NEG	[M-H]-	297.113	7.63		36	14.4	3.6	1.44	0.36	0.144	0.036
	Equol	Phytoestrogens and metabolites	C15H14O3	94105-90-5	ADFCQWZHKCXPAJ-GFCCVEGCSA-N	91469	3		242.094	NEG	[M-H]-	241.087	7.3		4	1.6	0.4	0.16	0.04	0.016	0.004
	Erythromycin	Veterinary Drugs	C37H67NO13	7704-67-8	ULGZDMOVFRHVEP-RWJQBGPGSA-N	12560	2.7		733.461	POS	[M+H]+	734.469	8.24		200	80	20	8	2	0.8	0.2
	Ethinylestradiol	Drugs and metabolites	C20H24O2	57-63-6	BFPYWIDHMRZLRN-SLHNCBLASA-N	5991	3.7		296.178	NEG	[M-H]-	295.17	11.23		20	8	2	0.8	0.2	0.08	0.02
	Ethyl protocatechuic acid	Personal care products component	C9H10O4	3943-89-3	KBPUBCVJHFXPOC-UHFFFAOYSA-N	77547	1.8		182.058	NEG	[M-H]-	181.051	5.6		20	8	2	0.8	0.2	0.08	0.02
	Ethylparaben	Personal care products component	C9H10O3	120-47-8	NUVBSKCKDOMJSU-UHFFFAOYSA-N	8434	2.5		166.063	NEG	[M-H]-	165.056	6.78		1.8	0.72	0.18	0.072	0.018	0.0072	0.0018
	Fenarimol	Pesticides	C17H12Cl2N2O	60168-88-9	NHOWDZOIZKMVAI-UHFFFAOYSA-N	43226	3.6		331.04	POS	[M+H]+	331.04	12.99		0.6	0.24	0.06	0.024	0.006	0.0024	0.0006
	Fipronil	Veterinary Drugs	C12H4Cl2F6N4OS	120068-37-3	ZOCSXAVNDGMNBV-UHFFFAOYSA-N	3352	4.5		435.939	POS	[M+H]+	436.946	16.1		600	240	60	24	6	2.4	0.6
	Florfenicol	Veterinary Drugs	C12H14Cl2FNO4S	73231-34-2	AYIRNRDRBQJXIF-NXEZZACHSA-N	114811	0.8		357	NEG	[M-H]-	355.993	5.36		1800	720	180	72	18	7.2	1.8
	Fluconazole	Veterinary Drugs	C13H12F2N6O	86386-73-4	RFHAOTPXVQNOHP-UHFFFAOYSA-N	3365	0.4		306.104	POS	[M+H]+	307.111	4.63		6	2.4	0.6	0.24	0.06	0.024	0.006
	Formononetin	Phytoestrogens and metabolites	C16H12O4	485-72-3	HKQYGTCOTHHOMP-UHFFFAOYSA-N	5280378	2.8		268.074	NEG	[M-H]-	267.066	8.79		0.45	0.18	0.045	0.018	0.0045	0.0018	0.00045
	Fumonisin B1	Mycotoxins and metabolites	C34H59NO15	116355-83-0	UVBUBMSSQKOIBE-DSLOAKGESA-N	2733487	-0.5		721.388	POS	[M+H]+	722.396	5.6		200	80	20	8	2	0.8	0.2
	Genistein	Phytoestrogens and metabolites	C15H10O5	446-72-0	TZBJGXHYKVUXJN-UHFFFAOYSA-N	5280961	2.7		270.053	NEG	[M-H]-	269.046	7.19		1	0.4	0.1	0.04	0.01	0.004	0.001
	Glycitein	Phytoestrogens and metabolites	C16H12O5	40957-83-3	YKGCBLWILMDSAV-UHFFFAOYSA-N	513197	4.1		284.068	POS	[M+H]+	285.076	5.8		1	0.4	0.1	0.04	0.01	0.004	0.001
	Glyphosate	Pesticides	C3H8NO5P	1071-83-6	XDDAORKBJWWYJS-UHFFFAOYSA-N	3496	-4.6		169.014	POS	[M+H]+	170.021	17.82		100	40	10	4	1	0.4	0.1
	Heptylparaben	Personal care products component	C14H20O3	1085-12-7	ZTJORNVITHUQJA-UHFFFAOYSA-N	14138	4.8		236.141	NEG	[M-H]-	235.134	16.3		4	1.6	0.4	0.16	0.04	0.016	0.004
	Ibuprofen	Drugs and metabolites	C13H18O2	15687-27-1	HEFNNWSXXWATRW-UHFFFAOYSA-N	3672	3.5		206.131	NEG	[M-H]-	205.123	11.81		800	320	80	32	8	3.2	0.8
	Ibuprofen glucuronide	Drugs and metabolites	C19H26O8	115075-59-7	ABOLXXZAJIAUGR-JPMMFUSZSA-N	163959	2		382.163	NEG	[M-H]-	381.155	5.75		20	8	2	0.8	0.2	0.08	0.02
	Imidacloprid	Pesticides	C9H10ClN5O2	138261-41-3	YWTYJOPNNQFBPC-UHFFFAOYSA-N	86418	0.8		255.052	POS	[M+H]+	256.06	4.99		20	8	2	0.8	0.2	0.08	0.02
	Isobutylparaben	Personal care products component	C11H14O3	4247-02-3	XPJVKCRENWUEJH-UHFFFAOYSA-N	20240	3.4		194.094	NEG	[M-H]-	193.087	10.96		1.8	0.72	0.18	0.072	0.018	0.0072	0.0018
	Isoxanthohumol	Phytoestrogens and metabolites	C21H22O5	70872-29-6	MATGKVZWFZHCLI-LSDHHAIUSA-N	119205	3.3		354.147	POS	[M+H]+	355.154	9.34		0.2	0.08	0.02	0.008	0.002	0.0008	0.0002
	Ivermectin	Veterinary Drugs	C48H74O14	70288-86-7	AZSNMRSAGSSBNP-XPNPUAGNSA-N	6321424	4.1		874.508	POS	[M+H]+	875.515	18.93		20	8	2	0.8	0.2	0.08	0.02
	Jacobine	Phytotoxins	C18H25NO6	6870-67-3	IAPHXJRHXBQDQJ-WKMWQDDRSA-N	442741	0.3		351.168	POS	[M+H]+	352.175	4.26		5	2	0.5	0.2	0.05	0.02	0.005
	Jacobine-N-oxide	Phytotoxins	C18H25NO7	38710-25-7	NKRQJWQYBNTAEV-SAJQNFQWSA-N	132282048	-0.3		367.163	POS	[M+H]+	368.17	3.59		1	0.4	0.1	0.04	0.01	0.004	0.001
	Kaempferol	Phytoestrogens and metabolites	C15H10O6	520-18-3	IYRMWMYZSQPJKC-UHFFFAOYSA-N	5280863	1.9		286.048	NEG	[M-H]-	285.04	7.56		1000	400	100	40	10	4	1
	Lomefloxacin	Veterinary Drugs	C17H19F2N3O3	98079-52-8	ZEKZLJVOYLTDKK-UHFFFAOYSA-N	3948	-0.8		351.139	POS	[M+H]+	352.147	4.37		1200	480	120	48	12	4.8	1.2
	Malathion	Pesticides	C10H19O6PS2	121-75-5	JXSJBGJIGXNWCI-UHFFFAOYSA-N	4004	2.4		330.036	POS	[M+H]+	331.043	15.45		6	2.4	0.6	0.24	0.06	0.024	0.006
	Malathion dicarboxylic acid	Pesticides	C6H11O6PS2	1190-28-9	NIUNKPWHNGMQRE-UHFFFAOYSA-N	14481	1		273.973	NEG	[M-H]-	272.966	3.86		180	72	18	7.2	1.8	0.72	0.18
	Matairesinol	Phytoestrogens and metabolites	C20H22O6	580-72-3	MATGKVZWFZHCLI-LSDHHAIUSA-N	119205	3.3		358.142	NEG	[M-H]-	357.134	7.28		10	4	1	0.4	0.1	0.04	0.01
	Methiocarb	Pesticides	C11H15NO2S	2032-65-7	YFBPRJGDJKVWAH-UHFFFAOYSA-N	16248	2.9		225.082	POS	[M+H]+	226.09	16.69		1	0.4	0.1	0.04	0.01	0.004	0.001
	Methyl protocatechuic acid	Personal care products component	C8H8O4	2150-43-8	CUFLZUDASVUNOE-UHFFFAOYSA-N	287064	1.5		168.042	NEG	[M-H]-	167.035	4.65		40	16	4	1.6	0.4	0.16	0.04
	Methylparaben	Personal care products component	C8H8O3	99-76-3	LXCFILQKKLGQFO-UHFFFAOYSA-N	7456	2		152.047	NEG	[M-H]-	151.04	5.56		4.5	1.8	0.45	0.18	0.045	0.018	0.0045
	Metribuzin	Pesticides	C8H14N4OS	21087-64-9	FOXFZRUHNHCZPX-UHFFFAOYSA-N	30479	1.7		214.089	POS	[M+H]+	215.096	7.13		80	32	8	3.2	0.8	0.32	0.08
	Mono butyl phthalate	Phthalates and metabolites	C12H14O4	131-70-4	YZBOVSFWWNVKRJ-UHFFFAOYSA-N	8575	3.1		222.089	NEG	[M-H]-	221.082	4.35		90	36	9	3.6	0.9	0.36	0.09
	Mono-(2-ethyl-5-carboxypentyl) phthalate	Phthalates and metabolites	C16H20O6	40809-41-4	XFGRNAPKLGXDGF-UHFFFAOYSA-N	148386	2.7		308.126	NEG	[M-H]-	307.119	4.37		80	32	8	3.2	0.8	0.32	0.08
	Mono-(2-ethyl-5-hydroxyhexyl) phthalate	Phthalates and metabolites	C16H22O5	40321-99-1	RYPQSGURZSTFSX-UHFFFAOYSA-N	170295	2.5		294.147	NEG	[M-H]-	293.139	4.84		40	16	4	1.6	0.4	0.16	0.04
	Mono-(2-ethyl-5-oxohexyl) phthalate	Phthalates and metabolites	C16H20O5	40321-98-0	HCWNFKHKKHNSSL-UHFFFAOYSA-N	119096	2		292.131	NEG	[M-H]-	291.124	4.84		40	16	4	1.6	0.4	0.16	0.04
	Mono-(3-carboxypropyl) phthalate	Phthalates and metabolites	C12H12O6	66851-46-5	IYTPMLIWBZMBSL-UHFFFAOYSA-N	53435015	1		252.063	NEG	[M-H]-	251.056	0.88		800	320	80	32	8	3.2	0.8
	Mono-[(2-carboxymethyl) hexyl] phthalate	Phthalates and metabolites	C16H20O6	82975-93-7	CCNOZWPVQWCJFK-UHFFFAOYSA-N	187353	3		308.126	NEG	[M-H]-	307.119	4.37		80	32	8	3.2	0.8	0.32	0.08
	Mono-2-ethylhexyl phthalate	Phthalates and metabolites	C16H22O4	4376-20-9	DJDSLBVSSOQSLW-UHFFFAOYSA-N	20393	4		278.152	NEG	[M-H]-	277.145	9.76		27	10.8	2.7	1.08	0.27	0.108	0.027
	Mono-benzyl phthalate	Phthalates and metabolites	C15H12O4	2528-16-7	XIKIUQUXDNHBFR-UHFFFAOYSA-N	31736	3.3		256.074	NEG	[M-H]-	255.066	4.69		40	16	4	1.6	0.4	0.16	0.04
	Mono-cyclohexyl phthalate	Phthalates and metabolites	C14H16O4	7517-36-4	PMDKYLLIOLFQPO-UHFFFAOYSA-N	165618	2.9		248.105	NEG	[M-H]-	247.098	5.21		240	96	24	9.6	2.4	0.96	0.24
	Mono-hexyl phthalate	Phthalates and metabolites	C14H18O4	24539-57-9	XOSNGXNHDRYFEF-UHFFFAOYSA-N	90532	4.2		250.121	NEG	[M-H]-	249.113	6.39		240	96	24	9.6	2.4	0.96	0.24
	Mono-isobutyl phthalate	Phthalates and metabolites	C12H14O4	30833-53-5	RZJSUWQGFCHNFS-UHFFFAOYSA-N	92272	2.5		222.089	NEG	[M-H]-	221.082	4.35		240	96	24	9.6	2.4	0.96	0.24
	Mono-isodecyl phthalate	Phthalates and metabolites	C18H26O4	31047-64-0 /69725-01-5	ZICLWBMRDQUIDO-UHFFFAOYSA-N	169241	6.1		306.183	NEG	[M-H]-	305.176	14.33		200	80	20	8	2	0.8	0.2
	Mono-iso-nonyl phthalate	Phthalates and metabolites	C17H24O4	106610-61-1	RNCMBSSLYOAVRT-UHFFFAOYSA-N	110394	5.6		292.167	NEG	[M-H]-	291.16	11.83		800	320	80	32	8	3.2	0.8
	Mono-methyl phthalate	Phthalates and metabolites	C9H8O4	4376-18-5	FNJSWIPFHMKRAT-UHFFFAOYSA-N	20392	1.1		180.042	NEG	[M-H]-	179.035	1.64		1000	400	100	40	10	4	1
	Mono-n-pentyl phthalate	Phthalates and metabolites	C13H16O4	24539-56-8	FPGPRAKRYDSZAW-UHFFFAOYSA-N	90531	3.7		236.105	NEG	[M-H]-	235.098	5.35		80	32	8	3.2	0.8	0.32	0.08
	Mono-octyl phthalate	Phthalates and metabolites	C16H22O4	5393-19-1	PKIYFBICNICNGJ-UHFFFAOYSA-N	79362	5.3		278.152	NEG	[M-H]-	277.145	9.99		800	320	80	32	8	3.2	0.8
	Mycophenolic acid	Drugs and metabolites	C17H20O6	24280-93-1	HPNSFSBZBAHARI-RUDMXATFSA-N	446541	3.2		320.126	NEG	[M-H]-	319.119	7.42		800	320	80	32	8	3.2	0.8
	Mycophenolic acid glucuronide	Drugs and metabolites	C23H28O12	31528-44-6	BYFGTSAYQQIUCN-HGIHDBQLSA-N	6442661	1.1		496.158	NEG	[M-H]-	495.151	3.77		20	8	2	0.8	0.2	0.08	0.02
	N,N-dimethylbenzamide	Industrial side products	C6H5CON(CH3)2	611-74-5	IMNDHOCGZLYMRO-UHFFFAOYSA-N	11916	0.6		149.084	POS	[M+H]+	150.091	10.01		6	2.4	0.6	0.24	0.06	0.024	0.006
	N-butylbenzenesulfonamide	Plastic components	C10H15NO2S	3622-84-2	IPRJXAGUEGOFGG-UHFFFAOYSA-N	19241	2.1		213.082	NEG	[M-H]-	212.075	4.93		200	80	20	8	2	0.8	0.2
	Nivalenol	Mycotoxins and metabolites	C15H20O7	23282-20-4	UKOTXHQERFPCBU-XBXCNEFVSA-N	5284433	-1.7		312.121	NEG	[M-H]-	311.114	2.92		400	160	40	16	4	1.6	0.4
	N-nitrosodimethylamine	Industrial side products	C2H6N2O	62-75-9	UMFJAHHVKNCGLG-UHFFFAOYSA-N	6124	-0.6		74.048	POS	[M+H]+	75.0553	1.36		6000	2400	600	240	60	24	6
	Nonylphenol	Industrial side products	C15H24O	84852-15-3	JSFITYFUKSFPBZ-UHFFFAOYSA-N	338733	5.6		220.183	NEG	[M-H]-	219.175	17.11		450	180	45	18	4.5	1.8	0.45
	Norfloxacin	Veterinary Drugs	C16H18FN3O3	70458-96-7	OGJPXUAPXNRGGI-UHFFFAOYSA-N	4539	-1		319.133	POS	[M+H]+	320.14	4.09		2400	960	240	96	24	9.6	2.4
	Ochratoxin A	Mycotoxins and metabolites	C20H18ClNO6	303-47-9	RWQKHEORZBHNRI-BMIGLBTASA-N	442530	4.7		403.082	POS	[M+H]+	404.09	6.41		20	8	2	0.8	0.2	0.08	0.02
	Ochratoxin alpha	Mycotoxins and metabolites	C11H9ClO5	19165-63-0	OSFWJKYWJMZKSM-SCSAIBSYSA-N	107911	3.4		256.014	NEG	[M-H]-	255.007	4.23		80	32	8	3.2	0.8	0.32	0.08
	Ochratoxin B	Mycotoxins and metabolites	C20H19NO6	4825-86-9	DAEYIVCTQUFNTM-ABAIWWIYSA-N	20966	4.1		369.121	POS	[M+H]+	370.129	5.52		20	8	2	0.8	0.2	0.08	0.02
	Octyl methoxycinnamate	Personal care products component	C18H26O3	5466-77-3	YBGZDTIWKVFICR-JLHYYAGUSA-N	5355130	5.3		290.188	POS	[M+H]+	291.195	17.68		3600	1440	360	144	36	14.4	3.6
	Oxytetracycline	Veterinary Drugs	C22H24N2O9	2058-46-0	OWFJMIVZYSDULZ-PXOLEDIWSA-N	54675779	-1.6		460.148	POS	[M+H]+	461.155	4.1		600	240	60	24	6	2.4	0.6
	Pefloxacin	Veterinary Drugs	C17H20FN3O3	149676-40-4	FHFYDNQZQSQIAI-UHFFFAOYSA-N	51081	0.3		333.149	POS	[M+H]+	334.156	4.73		1200	480	120	48	12	4.8	1.2
	Perfluorobutanesulfonic acid	PFAS	C4HF9O3S	375-73-5	JGTNAGYHADQMCM-UHFFFAOYSA-N	67815	2.3		299.95	NEG	[M-H]-	298.943	5.8		4	1.6	0.4	0.16	0.04	0.016	0.004
	Perfluorodecanoic acid	PFAS	C10HF19O2	335-76-2	PCIUEQPBYFRTEM-UHFFFAOYSA-N	9555	6.3		513.967	NEG	[M-H]-	512.96	11.79		40	16	4	1.6	0.4	0.16	0.04
	Perfluorohexanoic acid	PFAS	C6HF11O2	307-24-4	PXUULQAPEKKVAH-UHFFFAOYSA-N	67542	3.6		313.98	NEG	[M-H]-	312.973	5.67		20	8	2	0.8	0.2	0.08	0.02
	Perfluorononanoate	PFAS	C9HF17O2	375-95-1	UZUFPBIDKMEQEQ-UHFFFAOYSA-N	67821	5.6		463.971	NEG	[M-H]-	462.963	9.75		60	24	6	2.4	0.6	0.24	0.06
	Perfluorooctanesulfonic acid	PFAS	C8HF17O3S	1763-23-1	YFSUTJLHUFNCNZ-UHFFFAOYSA-N	74483	5		499.937	NEG	[M-H]-	498.93	12.59		3	1.2	0.3	0.12	0.03	0.012	0.003
	Perfluorooctanoic acid	PFAS	C8HF15O2	335-67-1	SNGREZUHAYWORS-UHFFFAOYSA-N	9554	4.9		413.974	NEG	[M-H]-	412.966	7.36		3	1.2	0.3	0.12	0.03	0.012	0.003
	Perfluoroundecanoic acid	PFAS	C11HF21O2	2058-94-8	SIDINRCMMRKXGQ-UHFFFAOYSA-N	77222	6.9		563.964	NEG	[M-H]-	562.957	13.81		40	16	4	1.6	0.4	0.16	0.04
	PhIP	Food processing by-product	C13H12N4	105650-23-5	UQVKZNNCIHJZLS-UHFFFAOYSA-N	1530	2.2		224.106	POS	[M+H]+	225.113	6		2	0.8	0.2	0.08	0.02	0.008	0.002
	p-hydrobenzoic acid	Personal care products component	C7H6O3	99-96-7	FJKROLUGYXJWQN-UHFFFAOYSA-N	135	1.6		138.032	NEG	[M-H]-	137.024	0.9		900	360	90	36	9	3.6	0.9
	p-nitrophenol	Industrial side products	O2NC6H4OH	100-02-7	BTJIUGUIPKRLHP-UHFFFAOYSA-N	980	1.9		139.027	NEG	[M-H]-	138.02	5.73		540	216	54	21.6	5.4	2.16	0.54
	Prochloraz	Pesticides	C15H16Cl3N3O2	67747-09-5	TVLSRXXIMLFWEO-UHFFFAOYSA-N	73665	4.6		375.031	POS	[M+H]+	376.038	5.44		0.1	0.04	0.01	0.004	0.001	0.0004	0.0001
	Propiconazole	Pesticides	C15H17Cl2N3O2	60207-90-1	STJLVHWMYQXCPB-UHFFFAOYSA-N	43234	3.5		341.07	POS	[M+H]+	342.077	15.61		20	8	2	0.8	0.2	0.08	0.02
	Propylparaben	Personal care products component	C10H12O3	94-13-3	QELSKZZBTMNZEB-UHFFFAOYSA-N	7175	3		180.079	NEG	[M-H]-	179.071	8.67		3.6	1.44	0.36	0.144	0.036	0.0144	0.0036
	Resveratrol	Phytoestrogens and metabolites	C14H12O3	3380-34-5	LUKBXSAWLPMMSZ-OWOJBTEDSA-N	445154	3.1		228.079	NEG	[M-H]-	227.071	5.69		270	108	27	10.8	2.7	1.08	0.27
	Riddelliine N-oxide	Phytotoxins	C18H23NO7	75056-11-0	NPENPMDVCQGSSO-AHPXGCJSSA-N	6440301	-0.4		365.147	POS	[M+H]+	366.155	3.52		4	1.6	0.4	0.16	0.04	0.016	0.004
	Riddelline	Phytotoxins	C18H23NO6	23246-96-0	SVCNNZDUGWLODJ-RAYFHMIRSA-N	5281744	0.2		349.153	POS	[M+H]+	350.16	3.43		6	2.4	0.6	0.24	0.06	0.024	0.006
	Roxithromycin	Veterinary Drugs	C41H76N2O15	80214-83-1	RXZBMPWDPOLZGW-XMRMVWPWSA-N	6915744	3.1		836.525	POS	[M+H]+	837.532	9.65		540	216	54	21.6	5.4	2.16	0.54
	Scopolamine	Phytotoxins	C17H21NO4	51-34-3	STECJAGHUSJQJN-USLFZFAMSA-N	3000322	0.9		303.147	POS	[M+H]+	304.154	4.27		0.3	0.12	0.03	0.012	0.003	0.0012	0.0003
	SN-38-glucuronide	Drugs and metabolites	C28H28N2O11	121080-63-5	SSJQVDUAKDRWTA-CAYKMONMSA-N	443154	-0.1		568.169	POS	[M+H]+	569.177	3.7		20	8	2	0.8	0.2	0.08	0.02
	Sterigmatocystin	Mycotoxins and metabolites	C18H12O6	10048-13-2	UTSVPXMQSFGQTM-DCXZOGHSSA-N	5280389	3.4		324.063	POS	[M+H]+	325.071	13.95		4	1.6	0.4	0.16	0.04	0.016	0.004
	Sulfadiazine	Veterinary Drugs	C10H10N4O2S	68-35-9	SEEPANYCNGTZFQ-UHFFFAOYSA-N	5215	-0.1		250.052	POS	[M+H]+	251.06	3.46		6	2.4	0.6	0.24	0.06	0.024	0.006
	Sulfadimethoxine	Veterinary Drugs	C12H14N4O4S	122-11-2	ZZORFUFYDOWNEF-UHFFFAOYSA-N	5323	1.6		310.074	POS	[M+H]+	311.081	5.93		20	8	2	0.8	0.2	0.08	0.02
	Sulfamethazine	Veterinary Drugs	C12H14N4O2S	57-68-1	ASWVTGNCAZCNNR-UHFFFAOYSA-N	5327	0.3		278.084	POS	[M+H]+	279.091	4.48		6	2.4	0.6	0.24	0.06	0.024	0.006
	Sulfamethoxazole	Veterinary Drugs	C10H11N3O3S	723-46-6	JLKIGFTWXXRPMT-UHFFFAOYSA-N	5329	0.9		253.052	POS	[M+H]+	254.059	5.1		6	2.4	0.6	0.24	0.06	0.024	0.006
	T-2 toxin	Mycotoxins and metabolites	C24H34O9	21259-20-1	BXFOFFBJRFZBQZ-QYWOHJEZSA-N	5284461	0.9		466.22	POS	[M+H]+	467.228	11.25		2000	800	200	80	20	8	2
	Tebuconazole	Pesticides	C16H22ClN3O	107534-96-3	PXMNMQRDXWABCY-UHFFFAOYSA-N	86102	3.7		307.145	POS	[M+H]+	308.152	14.95		40	16	4	1.6	0.4	0.16	0.04
	Tetrabromobisphenol A	Plastic components - Bisphenols	C15H12Br4O2	79-94-7	VEORPZCZECFIRK-UHFFFAOYSA-N	6618	6.8		542.75	NEG	[M-H]-	538.75	16.6		20	8	2	0.8	0.2	0.08	0.02
	Tetracycline	Veterinary Drugs	C22H24N2O8	64-75-5	NWXMGUDVXFXRIG-WESIUVDSSA-N	54675776	-2		444.153	POS	[M+H]+	445.161	4.6		1200	480	120	48	12	4.8	1.2
	Tramadol	Drugs and metabolites	C16H25NO2	36282-47-0 (HCl)	TVYLLZQTGLZFBW-ZBFHGGJFSA-N	33741	2.6		263.189	POS	[M+H]+	264.196	4.94		60	24	6	2.4	0.6	0.24	0.06
	Trans-3-hydroxycotinine	Smoking marker	C10H12N2O2	34834-67-8	XOKCJXZZNAUIQN-DTWKUNHWSA-N	107963	-0.9		192.09	POS	[M+H]+	193.097	3.06		20	8	2	0.8	0.2	0.08	0.02
	Triclocarban	Personal care products component	C13H9Cl3N2O	101-20-2	ICUTUKXCWQYESQ-UHFFFAOYSA-N	7547	5.3		313.978	NEG	[M-H]-	312.971	16.41		40	16	4	1.6	0.4	0.16	0.04
	Triclosan	Personal care products component	C12H7Cl3O2	3380-34-5	XEFQLINVKFYRCS-UHFFFAOYSA-N	5564	5		287.951	NEG	[M-H]-	286.944	16.44		18	7.2	1.8	0.72	0.18	0.072	0.018
	Trimethoprim	Veterinary Drugs	C14H18N4O3	738-70-5	IEDVJHCEMCRBQM-UHFFFAOYSA-N	5578	0.9		290.138	POS	[M+H]+	291.145	3.99		60	24	6	2.4	0.6	0.24	0.06
	Tri-n‑butyl phosphate	Flame retardant	C12H27O4P	126-73-8	STCOOQWBFONSKY-UHFFFAOYSA-N	31357	2.9		266.165	POS	[M+H]+	267.172	16.19		40	16	4	1.6	0.4	0.16	0.04
	Triphenyl phosphate	Flame retardant	C18H15O4P	115-86-6	XZZNDPSIHUTMOC-UHFFFAOYSA-N	8289	4.6		326.071	POS	[M+H]+	327.078	16.25		40	16	4	1.6	0.4	0.16	0.04
	Tris(2-chlorethyl)phosphate	Flame retardant	C6H12Cl3O4P	115-96-8	HQUQLFOMPYWACS-UHFFFAOYSA-N	8295	1.3		283.954	POS	[M+H]+	284.961	8.07		1000	400	100	40	10	4	1
	Tylosin	Veterinary Drugs	C46H77NO17	74610-55-2	WBPYTXDJUQJLPQ-VMXQISHHSA-N	5280440	1		915.519	POS	[M+H]+	916.526	8.8		600	240	60	24	6	2.4	0.6
	Venlafaxine	Drugs and metabolites	C17H27NO2	99300-78-4 (HCl)	PNVNVHUZROJLTJ-UHFFFAOYSA-N	5656	2.9		277.204	POS	[M+H]+	278.211	5.88		60	24	6	2.4	0.6	0.24	0.06
	Vinclozolin	Veterinary Drugs	C12H9Cl2NO3	50471-44-8	FSCWZHGZWWDELK-UHFFFAOYSA-N	39676	3.1		284.996	POS	[M+H]+	286.003	8.07		1000	400	100	40	10	4	1
	Zearalanone	Mycotoxins and metabolites	C18H24O5	5975-78-0	APJDQUGPCJRQRJ-LBPRGKRZSA-N	108003	3.9		320.162	NEG	[M-H]-	319.155	12.63		6	2.4	0.6	0.24	0.06	0.024	0.006
	Zearalenon-14-glucuronide	Mycotoxins and metabolites	C24H30O11	-	-	-	-		494.179	NEG	[M-H]-	493.172	4.78		10	4	1	0.4	0.1	0.04	0.01
	Zearalenon-14-sulfate	Mycotoxins and metabolites	C18H22O8S	-	-	-	-		398.104	NEG	[M-H]-	397.096	6.05		3	1.2	0.3	0.12	0.03	0.012	0.003
	Zearalenone	Mycotoxins and metabolites	C18H22O5	17924-92-4	MBMQEIFVQACCCH-QBODLPLBSA-N	5281576	3.6		318.147	NEG	[M-H]-	317.139	12.84		6	2.4	0.6	0.24	0.06	0.024	0.006

### Sheet: S2. Info Study Participants
	Table S2. Metadata for Study Participants
	Participant Info				Oxymetry			Metabolites			Electrolytes					Physical-chemical
	Participant coding	Gender	Smoking status		Hemoglobin concentration (g/dL)	Hemaetocrit		Glutamate concentration (mmol/L)	Lactate concentration (mmol/L)		K+ concentration (mmol/L)	Na+ concentration (mmol/L)	Ca+ concentration (mmol/L)	Cl- concentration (mmol/L)		pH	CO2 pressure (mmHg)	O2 pressure (mmHg)
	#1	Male	Occasional smoker*		15.9	0.489		92	1.5		4.1	140	1.18	104		7.4	48	37.5
	#2	Female	Passive smoker**		13.3	0.407		78	2.5		3.8	141	1.21	105		7.3	52.2	25.9
	#3	Male	Non-smoker		16	0.49		104	1.3		3.6	143	1.19	107		7.4	46.1	34.3
	#4	Male	Non-smoker		15.3	0.467		113	1.6		4.2	142	1.22	104		7.4	54	27.3
	#5	Female	Non-smoker		13.1	0.402		95	1.9		3.7	141	1.18	108		7.4	43.8	43.7
	#6	Female	Non-smoker		13.5	0.439		94	1.5		3.9	141	1.15	107		7.4	39.2	43.9
	* Smokes very ocasionally (less than 1 cigarret a week)
	** Lives with or spend a considerable amount of time with a family member that smokes

### Sheet: S3. Data Acquisition Parameters
	Table S3. LC-HRMS settings and acquisition strategy
	NOTES
	1. Both data-dependent and data-independent acquisition modes were employed, with the same parameters for the ion source and MS1 acquisition
	LC Method			MS Method - Ion source and MS1 acquisition parameters			MS Method - DDA acquisition method			MS Method - DIA (SWATH) acquisition method
	Mobile Phase			Ion Source			TOF start mass (Da)	30		TOF start mass (Da)	30
	Composition (A)	Water + 0.3 mmol/L ammonium fluoride		Gas 1 (Spray gas, psi)	50		TOF stop mass (Da)	1000		TOF stop mass (Da)	1000
	Composition (B)	Acetonitrile/water (98:2)		Gas 2 (Temperature gas, psi)	50		Accumulation time (s)	0.02		Accumulation time (s)	0.02
	Total run time (min)	20		Temperature (°C)	600		Declustering potential +/- (V)	80/-80		Declustering potential +/- (V)	80/-80
	Gradient			Curtain Gas (psi)	30		Collision energy +/- (V)	35/-35		Collision energy +/- (V)	35/-35
	Time (min)	%A		Spray voltage +/- (V)	5500/-4500		Collision energy spread (V)	15		Collision energy spread (V)	15
	0	95					Zeno Pulsing	TRUE
	1	95		Scan Parameters (MS1 Data)			Zeno threshold (cps)	20000		SWATH Windows (n = 10 for both ESI+ and ESI-)
	1.8	82		TOF start mass (Da)	50		Maximum candidates ion	10		Precursor ion start mass	Precursor ion stop mass
	4.2	65		TOF stop mass (Da)	1000		Intensity threshold exceeds (counts/s)	100		50	155
	13	52		Accumulation time (s)	0.2		Dynamic background subtract	TRUE		150	205
	15.7	10		Declustering potential +/- (V)	80/-80		Exclude former candidate ions	TRUE		200	255
	15.8	2					For(s)	3		250	305
	17.6	2					After (occurrences)	3		300	355
	17.7	95					Inclusion List	TRUE*		350	405
	20	95					Mass tolerance (ppm)	25		400	505
							* Inclusion list was set for the 223 compounds of interest, with retention times and 60s window			500	605
	Column									600	705
	Pre-column	Waters Van Guard Acquity HSST3 (5 × 2.1 mm, 1.8 μm)								700	800
	Column	Waters Acquity HSST3 (100 × 2.1 mm, 1.8 μm)
	Run temperature (°C)	40°C
	Autosampler
	Temperature (°C)	7
	Injection Volume (µL)	5
	Needle Wash Solution	Acetonitrile/Methanol/Isopropanol/Water (25:25:25:25)
	Needle Wash Time (s)	10

### Sheet: S4. QC Assessment
	Table S4. Labeled IS and Pooled QC Variability (Labeled IS, Compound-specific and Feature-based RSD)
	NOTES
	1. Variability was assessed based on RSD for a) post-spiked labeled IS, b) compounds detected on QC at Level 1 identification
	2. For PFOA, replicate 5 was out of the range (Average ± 20%) most likely due to the overall low intensity for this labeled IS.
	a) Labeled IS
	EXPERIMENT 1																EXPERIMENT 2
	Labeled IS					RSD											Labeled IS					RSD
	Compound	Labeled	Ionization Mode	Final concentration		QC samples (n= 12)											Compound	Labeled	Ionization Mode	Final concentration		QC samples (n= 13)
	PFOA	[13]C8	NEG	5 ng/mL		0.11											BPA	[13]C12	NEG	5 ng/mL		0.033
	PFOS	[13]C8	NEG	5 ng/mL		0.095											Azithromycin	D3	POS	1 µg/mL		0.053
	Azithromycin	D3	POS	1 µg/mL		0.074
	ESI-															ESI-
											Average ± 20%												Average ± 20%
	ESI+															ESI+
							Average ± 20%																Average ± 20%
	b) Level 1 identified compounds
	EXPERIMENT 2
	ESI+					ESI-
	Peak areas
	Sample	4-methylbenzophenone	Atrazine	Cotinine		Sample	2-naphtol	2-phenylphenol	Daidzein	PFOA	Propylparaben
	QC1	137900	11610	12060		QC1	1929	10890	307.1	335	822.1
	QC2	122000	11630	12120		QC2	1802	10080	419.3	386.9	743.9
	QC3	132700	12610	15820		QC3	2036	11030	498.1	421.8	781.8
	QC4	143700	11680	14210		QC4	1931	11390	363.7	536.1	757
	QC5	135100	11990	18260		QC5	1814	11600	437.7	462.3	988.2
	QC6	139800	12580	15020		QC6	2041	14290	408.4	515.2	956.6
	QC7	150600	12100	18300		QC7	1890	11960	462.6	576.3	769.5
	QC8	148300	11800	17070		QC8	1898	11520	406.3	540.5	802.4
	QC9	152500	12080	15680		QC9	1658	11040	488.3	544.4	796.4
	QC10	144800	11590	22400		QC10	1720	11860	368.5	622.7	799.7
	QC11	128800	10500	23110		QC11	1752	13260	450.8	691.8	743.3
	QC12	127000	9985	15540		QC12	1833	10210	297.3	582.4	751.5
	QC13	125100	10280	12020		QC13	1739	11620	387.7	437.1	802
	Average	137562	11571.9	16277.7		Average	1849.46	11596.2	407.369	511.731	808.8
	RSD	0.0732719	0.0714823	0.219349		RSD	0.0638537	0.0984014	0.15323	0.194861	0.0952858
	Peak areas normalized by the average
	Sample	4-methylbenzophenone	Atrazine	Cotinine		Sample	2-naphtol	2-phenylphenol	Daidzein	PFOA	Propylparaben
	QC1	1.00246	1.00329	0.740891		QC1	1.04301	0.939104	0.753862	0.654641	1.01644
	QC2	0.886876	1.00502	0.744577		QC2	0.974338	0.869254	1.02929	0.756062	0.919758
	QC3	0.964659	1.08971	0.971882		QC3	1.10086	0.951177	1.22272	0.824262	0.966617
	QC4	1.04462	1.00934	0.872974		QC4	1.04409	0.982222	0.892802	1.04762	0.935955
	QC5	0.982106	1.03613	1.12178		QC5	0.980826	1.00033	1.07446	0.903405	1.22181
	QC6	1.01627	1.08711	0.922735		QC6	1.10356	1.23231	1.00253	1.00678	1.18274
	QC7	1.09478	1.04563	1.12424		QC7	1.02192	1.03138	1.13558	1.12618	0.951409
	QC8	1.07806	1.01971	1.04867		QC8	1.02624	0.993433	0.997375	1.05622	0.992087
	QC9	1.10859	1.04391	0.963282		QC9	0.896477	0.95204	1.19867	1.06384	0.984669
	QC10	1.05262	1.00156	1.37612		QC10	0.93	1.02275	0.904585	1.21685	0.988749
	QC11	0.936308	0.907369	1.41973		QC11	0.947303	1.14348	1.10661	1.35188	0.919016
	QC12	0.923223	0.862864	0.954681		QC12	0.991099	0.880464	0.729805	1.1381	0.929154
	QC13	0.909411	0.888357	0.738434		QC13	0.940274	1.00206	0.951716	0.85416	0.991592
	c) Feature-based RSD
	All features after filtering non-detected in QCs and detected in QCs with average peak area < 1.5x average peak area on the blanks																Annotation level 2a, 2b and 3 (see table S10)
		Median: 29% (n = 16828 features)			Median: 44% (n = 30149 features)														Median: 4%				Median: 10%

### Sheet: S5. Data Processing Parameters
	Table S5. SCIEX OS and MS-Dial Parameters
	SCIEX OS - Integration parameters			Measurement Parameters
	Retention Time			Ionization type	Soft ionization
	XIC width	0.02 Da		Separation type	Chromatography
	RT half window	10s		Collision type	CID/HCD
				Data type (MS1)	Profile data
	Integration			Data type (MS/MS)	Profile data
	Minimum Peak Width	3 points		Target omics	Metabolomics
	Minimum Peak Heigh	100
	S/N Integration Threshold	3		Data collection
	Gaussian Smooth Width	0.5 points		Mass accuracy (centroid parameter)
	Noise Percentage	0.4		MS1 tolerance	0.01 Da
	Baseline Subtract Window	0.3 min		MS2 tolerance	0.02 Da
	Peak splitting	2 points
				Data collection parameters
	Units and Calibration Defaults			Retention time begin	0 min
	Regression Parameter	Area		Retention time range end	20 min
	Regression Type	Linear		MS1 range begin	100 Da
	Weighting Type	1/x		MS1 range end	1000 Da
				MS/MS range begin	50 Da
				MS/MS range end	1000 Da
				Isotope recognition
				Maximum number of isotopes	2
				Maximum charged number	2
				Consider Cl and Br elements	Checked
				Peak detection
				Peak detection parameters
				Minimum peak height	100 amplitude
				Mass slice width	0.1 Da
				Advanced
				Smoothing method	Linear weighted moving average
				Smoothing level	3 scan
				Minimum peak width	5 scan
				Spectrum deconvolution
				Deconvolution parameters
				Sigma window value	0.7
				MS/MS abbundance cut off	5 amplitude
				Advanced
				Exclude after precursor ion	Checked
				Keep the isotopic units until	5 Da
				Keep the isotopic ions w/o MS2Dec	Unchecked
				Identification
				Database settings
				Included databases	MSMS_Public_EXP_NEG_VS19 Mona-export-LC-MS-MS_Negative_Mode
				MS/MS identification settings
				Accurate mass tolerance (MS1)	0.005 Da
				Accurate mass tolerance (MS2)	0.01 Da
				Retention time tolerance	20 min
				MS2 spectrum cut off
				Spectrum amplitude cutoff (relative)	5 %
				Mass range begin	50 Da
				Mass range end	1000 Da
				Annotation cut off
				Dot product score	400
				Weighted dot product score	400
				Reverse dot product score	600
				Matched spectrum percentage	0.02
				Minimum number of matched spectrum	1
				Adduct ion
				Molecular species
				[M-H]-
				Charge	1
				Alignment parameters
				Retention time tolerance	0.1 min
				MS1 tolerance	0.015 Da
				Reference sample	QC7

### Sheet: S6. Background Levels
	Table S6. Background contamination
	NOTES
	1. For compounds detected in paper blanks only, external calibration in solvent was used for calculating concentrations.
	2. For compounds detected in reconstitution solution, standard addition approach was employed since calibration curve serial dilution was performed using this solution
	3. After defining the concentration on the reconstitution solution, concentrations for the calibration curve were adjusted (nominal concentration + reconstitution solution concentration) and used to calculate the concentrations for extraction and paper blank spots
	4. Four sets of external calibration in solvent (7 levels) were run throughout the analytical sequence. Replicates 1 and 2 were used for this purpose since paper blank samples were run in between these 2 sets.
	5. For some compounds, a comparison over two independent analytical runs can be done by comparing the results presented here with concentrations found in blank samples for qDBS of the pilot study described in tale S9
	6. Taking this approach, we assume matrix effects for the paper blanks to be negligible.
	Click below to navigate to a specific compound
	2-Naphthol
	2-phenylphenol
	4-Methylbenzophenone
	Atrazine
	Azithromycin
	Bisphenol A
	Bisphenol F
	Dibutyl/Diisobutyl phthalate
	Methylparaben
	n Butylbenzolsulfonamide
	Nonylphenol
	Perfluorobutanesulfonic acid
	p-nitrophenol
	Tri-n‑butyl phosphate
	Triphenyl phosphate
	Tris(2-chlorethyl)phosphate
	2-Naphthol
	Sample Type	Detection Frequency	Concentration Replicate #1 (ng/mL)	Concentration Replicate #2 (ng/mL)	Concentration Replicate #3 (ng/mL)	Concentration Replicate #4 (ng/mL)	Concentration Replicate #5 (ng/mL)	Mean Concentration (ng/mL)	Standard Deviation	RSD (%)
	Extraction solutions	0/12	-	-	-	-	-	-	-	-
	Reconstitution solution	0/3	-	-	-	-	-	-	-	-
	Paper blank (Ext #1)	4/5	N/A	0.05402	0.06394	0.1251	0.05112	0.073545	0.0348056	0.473255
	Paper blank (Ext #2)	5/5	0.1335	0.1196	0.07434	0.055	0.05353	0.087194	0.0371798	0.426403
	Paper blank (Ext #3)	5/5	0.06306	0.1292	0.0891	0.07446	0.08742	0.088648	0.0250111	0.28214
	Paper blank (Ext #4)	5/5	0.2301	0.2028	0.1862	0.1547	0.3492	0.2246	0.0748185	0.333119
	* Concentrations for the paper blanks should be considered carefully since peak areas are lower then peak areas for the lowest calibration point
	Sample name	Concentration	Peak area	Accuracy
	SOLSTD_Cal200_R1	5.4	36460	101.53
	SOLSTD_Cal200_R2	5.4	35430	98.67
	SOLSTD_Cal80_R1	2.16	14620	101.49
	SOLSTD_Cal80_R2	2.16	14130	98.1
	SOLSTD_Cal20_R1	0.54	3656	100.15
	SOLSTD_Cal20_R2	0.54	3480	95.25
	SOLSTD_Cal8_R1	0.216	1582	105.68
	SOLSTD_Cal8_R2	0.216	1597	106.74
	SOLSTD_Cal2_R1	0.054	405.3	94.49
	SOLSTD_Cal2_R2	0.054	417.5	97.89
	SOLSTD_Cal08_R1	0.0216	N/A	N/A
	SOLSTD_Cal08_R2	0.0216	N/A	N/A
	SOLSTD_Cal02_R1	0.0054	N/A	N/A
	SOLSTD_Cal02_R2	0.0054	N/A	N/A
	Extracted Ion Chromatogram and MS/MS for highest concentration standard in solvent and representative paper blank sample, respectively
	2-phenylphenol
	Sample Type	Detection Frequency	Concentration Replicate #1 (ng/mL)	Concentration Replicate #2 (ng/mL)	Concentration Replicate #3 (ng/mL)	Concentration Replicate #4 (ng/mL)	Concentration Replicate #5 (ng/mL)	Mean Concentration (ng/mL)	Standard Deviation	RSD (%)
	Extraction solutions	0/12	-	-	-	-	-	-	-	-
	Reconstitution solution	0/3	-	-	-	-	-	-	-	-
	Paper blank (Ext #1)	5/5	0.52	0.49	0.62	0.57	0.56	0.552	0.0496991	0.0900346
	Paper blank (Ext #2)	5/5	0.59	0.61	0.55	0.54	0.5	0.558	0.0432435	0.0774973
	Paper blank (Ext #3)	5/5	0.51	0.53	0.58	0.56	0.48	0.532	0.0396232	0.0744797
	Paper blank (Ext #4)	5/5	1.9	2.41	4.02	2.88	2.47	2.736	0.797703	0.291558
	* Concentrations for the paper blanks should be considered carefully since peak areas are lower then peak areas for the lowest calibration point
	Sample name	Concentration	Peak area	Accuracy
	SOLSTD_Cal200_R1	240	981700	106.09
	SOLSTD_Cal200_R2	240	914500	98.84
	SOLSTD_Cal80_R1	96	370600	100.29
	SOLSTD_Cal80_R2	96	344700	93.29
	SOLSTD_Cal20_R1	24	85740	93.52
	SOLSTD_Cal20_R2	24	82430	89.95
	SOLSTD_Cal8_R1	9.6	33260	92.14
	SOLSTD_Cal8_R2	9.6	31240	86.69
	SOLSTD_Cal2_R1	2.4	8699	103.37
	SOLSTD_Cal2_R2	2.4	7887	94.61
	SOLSTD_Cal08_R1	0.96	3664	122.52
	SOLSTD_Cal08_R2	0.96	3523	118.7
	SOLSTD_Cal02_R1	0.24	1369	Not used
	SOLSTD_Cal02_R2	0.24	654.4	Not used
	Extracted Ion Chromatogram and MS/MS for highest concentration standard in solvent and representative paper blank sample, respectively
	4-Methylbenzophenone
	Sample Type	Detection Frequency	Concentration Replicate #1 (ng/mL)	Concentration Replicate #2 (ng/mL)	Concentration Replicate #3 (ng/mL)	Concentration Replicate #4 (ng/mL)	Concentration Replicate #5 (ng/mL)	Mean Concentration (ng/mL)	Standard Deviation	RSD
	Extraction solution	0/12	-	-	-	-	-	-	-	-
	Reconstitution solution	0/3	-	-	-	-	-	-	-	-
	Paper blank (Ext #1)	5/5	21.708	23.812	23.536	23.692	22.804	23.1104	0.876391	0.0379219
	Paper blank (Ext #2)	5/5	29.632	27.328	27.36	25.348	24.704	26.8744	1.94206	0.0722645
	Paper blank (Ext #3)	5/5	27.58	24.908	28.068	26.176	22.968	25.94	2.07192	0.0798737
	Paper blank (Ext #4)	5/5	27.14	25.084	25.404	26.296	24.668	25.7184	0.994889	0.038684
	Sample name	Concentration	Peak area	Accuracy
	SOLSTD_Cal200_R1	80	90130	101.16
	SOLSTD_Cal200_R2	80	90210	101.25
	SOLSTD_Cal80_R1	32	35040	98.69
	SOLSTD_Cal80_R2	32	34080	96.01
	SOLSTD_Cal20_R1	8	8592	98.6
	SOLSTD_Cal20_R2	8	8249	94.76
	SOLSTD_Cal8_R1	3.2	3624	107.44
	SOLSTD_Cal8_R2	3.2	3433	102.1
	SOLSTD_Cal2_R1	0.32	N/A	N/A
	SOLSTD_Cal2_R2	0.32	N/A	N/A
	SOLSTD_Cal08_R1	0.8	N/A	N/A
	SOLSTD_Cal08_R2	0.8	N/A	N/A
	SOLSTD_Cal02_R1	0.08	N/A	N/A
	SOLSTD_Cal02_R2	0.08	N/A	N/A
	Extracted Ion Chromatogram and MS/MS for highest concentration standard in solvent and representative paper blank sample, respectively
	Atrazine
	Sample Type	Detection Frequency	Concentration Replicate #1 (ng/mL)	Concentration Replicate #2 (ng/mL)	Concentration Replicate #3 (ng/mL)	Concentration Replicate #4 (ng/mL)	Concentration Replicate #5 (ng/mL)	Mean Concentration (ng/mL)	Standard Deviation	RSD (%)
	Extraction solutions	0/12	-	-	-	-	-	-	-	-
	Reconstitution solution	0/3	-	-	-	-	-	-	-	-
	Paper blank (Ext #1)	5/5	0.07523	0.087	0.1118	0.07389	0.08617	0.086818	0.0152149	0.17525
	Paper blank (Ext #2)	5/5	0.1042	0.1289	0.1214	0.1355	0.1096	0.11992	0.0130306	0.108661
	Paper blank (Ext #3)	5/5	0.0701	0.07462	0.08452	0.06284	0.07027	0.07247	0.00795328	0.109746
	Paper blank (Ext #4)	5/5	0.3241	0.2927	0.3393	0.3049	0.3077	0.31374	0.0181518	0.0578562
	Sample name	Concentration	Peak area	Accuracy
	SOLSTD_Cal200_R1	60	1205000	96.86
	SOLSTD_Cal200_R2	60	1278000	102.7
	SOLSTD_Cal80_R1	24	494000	99.28
	SOLSTD_Cal80_R2	24	525900	105.68
	SOLSTD_Cal20_R1	6	119100	95.68
	SOLSTD_Cal20_R2	6	118900	95.5
	SOLSTD_Cal8_R1	2.4	44840	89.93
	SOLSTD_Cal8_R2	2.4	48150	96.58
	SOLSTD_Cal2_R1	0.6	11590	92.41
	SOLSTD_Cal2_R2	0.6	11700	93.35
	SOLSTD_Cal08_R1	0.24	4949	97.59
	SOLSTD_Cal08_R2	0.24	4906	96.71
	SOLSTD_Cal02_R1	0.06	1389	104.16
	SOLSTD_Cal02_R2	0.06	1755	133.57
	Extracted Ion Chromatogram and MS/MS for highest concentration standard in solvent and representative paper blank sample, respectively
	Azithromycin
	Sample Type	Detection Frequency	Concentration Replicate #1 (ng/mL)	Concentration Replicate #2 (ng/mL)	Concentration Replicate #3 (ng/mL)	Concentration Replicate #4 (ng/mL)	Concentration Replicate #5 (ng/mL)	Mean Concentration (ng/mL)	Standard Deviation	RSD (%)
	Extraction solutions	0/12	-	-	-	-	-	-	-	-
	Reconstitution solution	3/3	1.7	1.81	1.87	-	-	1.79333	0.0862168	0.0480763
	Paper blank (Ext #1)	5/5	17.86	18.09	17.98	17.99	18.01	17.986	0.0826438	0.0045949
	Paper blank (Ext #2)	5/5	17.85	17.93	17.98	17.83	17.91	17.9	0.0608276	0.00339819
	Paper blank (Ext #3)	5/5	18.42	17.82	17.89	17.85	17.91	17.978	0.24954	0.0138803
	Paper blank (Ext #4)	5/5	18.1	17.8	18.24	17.81	17.88	17.966	0.195141	0.0108617
	Sample name	Concentration	Peak area	Accuracy
	SOLSTD_Cal200_R1	1800	18290000	97.97
	SOLSTD_Cal200_R2	1800	20140000	107.81
	SOLSTD_Cal80_R1	720	6892000	93.45
	SOLSTD_Cal80_R2	720	7650000	103.48
	SOLSTD_Cal20_R1	180	1332000	78.82
	SOLSTD_Cal20_R2	180	1395000	82.15
	SOLSTD_Cal8_R1	72	452200	80.48
	SOLSTD_Cal8_R2	72	496400	86.19
	SOLSTD_Cal2_R1	18	105600	132.71
	SOLSTD_Cal2_R2	18	114400	136.95
	SOLSTD_Cal08_R1	7.2	51790	Not used
	SOLSTD_Cal08_R2	7.2	55470	Not used
	SOLSTD_Cal02_R1	1.8	25120	Not used
	SOLSTD_Cal02_R2	1.8	25810	Not used
	Extracted Ion Chromatogram and MS/MS for highest concentration standard in solvent and representative paper blank sample, respectively
	Bisphenol A
	Sample Type	Detection Frequency	Concentration Replicate #1 (ng/mL)	Concentration Replicate #2 (ng/mL)	Concentration Replicate #3 (ng/mL)	Concentration Replicate #4 (ng/mL)	Concentration Replicate #5 (ng/mL)	Mean Concentration (ng/mL)	Standard Deviation	RSD (%)
	Extraction solution #1	3/3	0.1825	0.1679	0.1861	-	-	0.178833	0.00963812	0.0538944
	Extraction solution #2	3/3	0.1465	0.1824	0.1777	-	-	0.168867	0.0195121	0.115548
	Extraction solution #3	3/3	0.164	0.1587	0.1767	-	-	0.166467	0.00925005	0.055567
	Extraction solution #4	3/3	0.1719	0.1605	0.1483	-	-	0.160233	0.0118023	0.0736567
	Reconstitution solution	3/3	0.13	0.13	0.14	-	-	0.133333	0.0057735	0.0433013
	Paper blank (Ext #1)	5/5	0.3474	0.2989	0.2354	0.3155	0.2939	0.29822	0.040874	0.13706
	Paper blank (Ext #2)	5/5	0.3884	0.3404	0.2096	0.2273	0.2089	0.27492	0.0837531	0.304645
	Paper blank (Ext #3)	5/5	0.3985	0.4019	0.3094	0.2685	0.2587	0.3274	0.0691346	0.211162
	Paper blank (Ext #4)	5/5	0.3555	0.2834	0.2552	0.2573	0.2552	0.28132	0.0431523	0.153392
	Sample name	Concentration*	Peak area	Accuracy
	SOLSTD_Cal200_R1	20.13	222000	107.62
	SOLSTD_Cal200_R2	20.13	205000	99.41
	SOLSTD_Cal80_R1	8.13	82320	99.1
	SOLSTD_Cal80_R2	8.13	76480	92.11
	SOLSTD_Cal20_R1	2.13	19820	92.45
	SOLSTD_Cal20_R2	2.13	17980	84.06
	SOLSTD_Cal8_R1	0.93	8046	88.46
	SOLSTD_Cal8_R2	0.93	7555	83.32
	SOLSTD_Cal2_R1	0.33	2897	97.33
	SOLSTD_Cal2_R2	0.33	2766	93.45
	SOLSTD_Cal08_R1	0.21	1747	99.6
	SOLSTD_Cal08_R2	0.21	1647	94.94
	SOLSTD_Cal02_R1	0.15	1697	136.2
	SOLSTD_Cal02_R2	0.15	1631	131.93
	* Concentrations represent the sum of nominal concentration (as described in Table S1) and mean concentration calculated for the reconstitution solution.
	Extracted Ion Chromatogram and MS/MS for highest concentration standard in solvent, extraction solution, reconstitution solution and representative paper blank sample, respectively
	Bisphenol F
	Sample Type	Detection Frequency	Concentration Replicate #1 (ng/mL)	Concentration Replicate #2 (ng/mL)	Concentration Replicate #3 (ng/mL)	Concentration Replicate #4 (ng/mL)	Concentration Replicate #5 (ng/mL)	Mean Concentration (ng/mL)	Standard Deviation	RSD (%)
	Extraction solution #1	3/3	0.04548	0.07332	0.04201	-	-	0.0536033	0.0171631	0.320186
	Extraction solution #2	3/3	0.04443	0.1729	0.05483	-	-	0.09072	0.0713597	0.786593
	Extraction solution #3	3/3	0.07859	0.2427	0.1341	-	-	0.151797	0.083474	0.549906
	Extraction solution #4	3/3	0.06886	0.1529	0.1476	-	-	0.12312	0.0470652	0.382271
	Reconstitution solution	3/3	-	-	-	-	-	-	-	-
	Paper blank (Ext #1)	5/5	0.05811	0.041	0.043	0.04041	0.0454	0.045584	0.00726971	0.159479
	Paper blank (Ext #2)	5/5	0.04241	0.0471	0.0414	0.03774	0.03899	0.041528	0.00362739	0.0873481
	Paper blank (Ext #3)	5/5	0.1685	0.1721	0.1733	0.1594	0.1657	0.1678	0.00557225	0.0332077
	Paper blank (Ext #4)	5/5	0.162	0.1638	0.1551	0.1743	0.1683	0.1647	0.00716554	0.0435066
	Sample name	Concentration*	Peak area	Accuracy
	SOLSTD_Cal200_R1	4	95520	102.99
	SOLSTD_Cal200_R2	4	91370	98.55
	SOLSTD_Cal80_R1	1	37550	Not used
	SOLSTD_Cal80_R2	1	32990	Not used
	SOLSTD_Cal20_R1	0.4	8727	99.89
	SOLSTD_Cal20_R2	0.4	7168	83.19
	SOLSTD_Cal8_R1	0.1	938.3	Not used
	SOLSTD_Cal8_R2	0.1	909.3	Not used
	SOLSTD_Cal2_R1	0.1	3498	Not used
	SOLSTD_Cal2_R2	0.1	3071	Not used
	SOLSTD_Cal08_R1	0.04	478.3	115.08
	SOLSTD_Cal08_R2	0.04	340.3	100.3
	SOLSTD_Cal02_R1	0.01	N/A	N/A
	SOLSTD_Cal02_R2	0.01	N/A	N/A
	* Concentrations represent the sum of nominal concentration (as described in Table S1) and mean concentration calculated for the reconstitution solution.
	Extracted Ion Chromatogram and MS/MS for highest concentration standard in solvent, extraction solution, reconstitution solution and representative paper blank sample, respectively
	Dibutyl/Diisobutyl phthalate
	Sample Type	Detection Frequency	Concentration Replicate #1 (ng/mL)	Concentration Replicate #2 (ng/mL)	Concentration Replicate #3 (ng/mL)	Concentration Replicate #4 (ng/mL)	Concentration Replicate #5 (ng/mL)	Mean Concentration (ng/mL)	Standard Deviation	RSD (%)
	Extraction solution #1	3/3	20.89	20.05	20.11	-	-	20.35	0.468615	0.0230278
	Extraction solution #2	3/3	19.07	17.65	17.43	-	-	18.05	0.890169	0.0493168
	Extraction solution #3	3/3	18.78	17.91	18.43	-	-	18.3733	0.437759	0.0238258
	Extraction solution #4	3/3	18.59	20.09	19.22	-	-	19.3	0.753193	0.0390256
	Reconstitution solution	3/3	14	14.6	13.7	-	-	14.1	0.458258	0.0325005
	Paper blank (Ext #1)	5/5	16.21	14.53	15.51	16.13	18.07	16.09	1.29484	0.0804746
	Paper blank (Ext #2)	5/5	20.35	18.64	21.41	16.29	18.72	20.1333	1.39765	0.0694198
	Paper blank (Ext #3)	5/5	22.24	18.9	16.09	16.32	16.51	18.012	2.62095	0.145511
	Paper blank (Ext #4)	5/5	24.17	28.82	40.42	28.09	24.72	31.1367	8.36904	0.268784
	Sample name	Concentration*	Peak area	Accuracy
	SOLSTD_Cal200_R1	2814.1	2277000	93.17
	SOLSTD_Cal200_R2	2814.1	2381000	97.46
	SOLSTD_Cal80_R1	1134.1	1029000	103.46
	SOLSTD_Cal80_R2	1134.1	1078000	108.38
	SOLSTD_Cal20_R1	294.1	320000	118.82
	SOLSTD_Cal20_R2	294.1	334300	124.48
	SOLSTD_Cal8_R1	126.1	137800	109.32
	SOLSTD_Cal8_R2	126.1	145200	116.15
	SOLSTD_Cal2_R1	42.1	41300	61.33
	SOLSTD_Cal2_R2	42.1	43510	67.44
	SOLSTD_Cal08_R1	25.3	25720	Not used
	SOLSTD_Cal08_R2	25.3	25220	Not used
	SOLSTD_Cal02_R1	16.9	19280	Not used
	SOLSTD_Cal02_R2	16.9	17880	Not used
	* Concentrations represent the sum of dibutylphthalate and di-isobutylphthalate, as reported in Table S1. In addition, the calculated concentration of the reconstitution solution is also summed.
	Extracted Ion Chromatogram and MS/MS for highest concentration standard in solvent, extraction solution, reconstitution solution and representative paper blank sample, respectively
	Methylparaben
	Sample Type	Detection Frequency	Concentration Replicate #1 (ng/mL)	Concentration Replicate #2 (ng/mL)	Concentration Replicate #3 (ng/mL)	Concentration Replicate #4 (ng/mL)	Concentration Replicate #5 (ng/mL)	Mean Concentration (ng/mL)	Standard Deviation	RSD (%)
	Extraction solutions	0/12	-	-	-	-	-	-	-	-
	Reconstitution solution	0/3	-	-	-	-	-	-	-	-
	Paper blank (Ext #1)	5/5	0.05661	0.1153	0.1877	0.2682	0.0809	0.141742	0.0862441	0.608458
	Paper blank (Ext #2)	5/5	0.2279	0.1952	0.1183	0.1144	0.1086	0.15288	0.0549003	0.359107
	Paper blank (Ext #3)	5/5	0.05474	0.2804	0.1296	0.09307	0.1944	0.150442	0.0890312	0.591797
	Paper blank (Ext #4)	5/5	0.5152	0.5989	0.6623	0.61	0.7217	0.62162	0.0768884	0.12369
	Sample name	Concentration	Peak area	Accuracy
	SOLSTD_Cal200_R1	4.5	56610	104.65
	SOLSTD_Cal200_R2	4.5	53660	99.22
	SOLSTD_Cal80_R1	1.8	22540	104.38
	SOLSTD_Cal80_R2	1.8	19650	91.07
	SOLSTD_Cal20_R1	0.45	5184	97.11
	SOLSTD_Cal20_R2	0.45	4794	89.9
	SOLSTD_Cal8_R1	0.18	1808	86.97
	SOLSTD_Cal8_R2	0.18	1737	83.66
	SOLSTD_Cal2_R1	0.045	658.5	135.58
	SOLSTD_Cal2_R2	0.045	506.2	107.47
	SOLSTD_Cal08_R1	0.018	N/A	N/A
	SOLSTD_Cal08_R2	0.018	N/A	N/A
	SOLSTD_Cal02_R1	0.0045	N/A	N/A
	SOLSTD_Cal02_R2	0.0045	N/A	N/A
	Extracted Ion Chromatogram and MS/MS for highest concentration standard in solvent and representative paper blank sample, respectively
	n-butylbenzolsulfonamide
	Sample Type	Detection Frequency	Concentration Replicate #1 (ng/mL)	Concentration Replicate #2 (ng/mL)	Concentration Replicate #3 (ng/mL)	Concentration Replicate #4 (ng/mL)	Concentration Replicate #5 (ng/mL)	Mean Concentration (ng/mL)	Standard Deviation	RSD (%)
	Extraction solution #1	3/3	1.421	1.328	1.33	-	-	1.35967	0.0531256	0.0390725
	Extraction solution #2	3/3	1.314	1.427	1.276	-	-	1.339	0.078543	0.0586579
	Extraction solution #3	3/3	1.203	1.235	1.239	-	-	1.22567	0.0197315	0.0160986
	Extraction solution #4	3/3	0.8506	1.244	1.185	-	-	1.0932	0.212159	0.194071
	Reconstitution solution	3/3	0.65	0.66	0.57	-	-	0.626667	0.0493288	0.0787162
	Paper blank (Ext #1)	5/5	1.499	1.482	1.502	1.553	1.551	1.5174	0.0325008	0.0214187
	Paper blank (Ext #2)	5/5	1.647	1.581	1.559	1.498	1.495	1.556	0.0632456	0.0406462
	Paper blank (Ext #3)	5/5	1.779	1.738	1.622	1.491	1.435	1.613	0.149858	0.0929066
	Paper blank (Ext #4)	5/5	1.872	1.807	1.819	1.818	1.675	1.7982	0.0733601	0.0407964
	Sample name	Concentration*	Peak area	Accuracy
	SOLSTD_Cal200_R1	200.627	222000	105.51
	SOLSTD_Cal200_R2	200.627	205000	98.92
	SOLSTD_Cal80_R1	80.6267	82320	100.25
	SOLSTD_Cal80_R2	80.6267	76480	94.54
	SOLSTD_Cal20_R1	20.6267	19820	95.31
	SOLSTD_Cal20_R2	20.6267	17980	87.82
	SOLSTD_Cal8_R1	8.62667	8046	92.92
	SOLSTD_Cal8_R2	8.62667	7555	86.67
	SOLSTD_Cal2_R1	2.62667	2897	105.9
	SOLSTD_Cal2_R2	2.62667	2766	94.97
	SOLSTD_Cal08_R1	1.42667	1747	129.53
	SOLSTD_Cal08_R2	1.42667	1647	107.66
	SOLSTD_Cal02_R1	0.826667	1697	Not used
	SOLSTD_Cal02_R2	0.826667	1631	Not used
	* Concentrations represent the sum of nominal concentration (as described in Table S1) and mean concentration calculated for the reconstitution solution.
	Extracted Ion Chromatogram and MS/MS for highest concentration standard in solvent, extraction solution, reconstitution solution and representative paper blank sample, respectively
	Nonylphenol
	Sample Type	Detection Frequency	Concentration Replicate #1 (ng/mL)	Concentration Replicate #2 (ng/mL)	Concentration Replicate #3 (ng/mL)	Concentration Replicate #4 (ng/mL)	Concentration Replicate #5 (ng/mL)	Mean Concentration (ng/mL)	Standard Deviation	RSD (%)
	Extraction solutions	0/12	-	-	-	-	-	-	-	-
	Reconstitution solution	0/3	-	-	-	-	-	-	-	-
	Paper blank (Ext #1)	5/5	23.23	27.11	23.24	25.59	26.53	25.14	1.82165	0.0724601
	Paper blank (Ext #2)	5/5	24.14	22.57	22.93	21.97	24.19	23.16	0.979592	0.0422967
	Paper blank (Ext #3)	5/5	23.5	24.78	23.59	24.2	23.4	23.894	0.585303	0.0244958
	Paper blank (Ext #4)	5/5	21.92	21.56	22.47	21.67	22.22	21.968	0.37851	0.0172301
	Sample name	Concentration	Peak area	Accuracy
	SOLSTD_Cal200_R1	450	5883000	114.36
	SOLSTD_Cal200_R2	450	5358000	104.53
	SOLSTD_Cal80_R1	180	1555000	83.3
	SOLSTD_Cal80_R2	180	1306000	71.61
	SOLSTD_Cal20_R1	45	238900	86.74
	SOLSTD_Cal20_R2	45	210600	81.43
	SOLSTD_Cal8_R1	18	57940	132.14
	SOLSTD_Cal8_R2	18	44560	125.88
	SOLSTD_Cal2_R1	4.5	7008	Not used
	SOLSTD_Cal2_R2	4.5	5195	Not used
	SOLSTD_Cal08_R1	1.8	2331	Not used
	SOLSTD_Cal08_R2	1.8	2167	Not used
	SOLSTD_Cal02_R1	0.45	N/A	Not used
	SOLSTD_Cal02_R2	0.45	N/A	Not used
	Extracted Ion Chromatogram and MS/MS for highest concentration standard in solvent and representative paper blank sample, respectively
	Perfluorobutanesulfonic acid
	Sample Type	Detection Frequency	Concentration Replicate #1 (ng/mL)	Concentration Replicate #2 (ng/mL)	Concentration Replicate #3 (ng/mL)	Concentration Replicate #4 (ng/mL)	Concentration Replicate #5 (ng/mL)	Mean Concentration (ng/mL)	Standard Deviation	RSD (%)
	Extraction solutions	0/12	-	-	-	-	-	-	-	-
	Reconstitution solution	0/3	-	-	-	-	-	-	-	-
	Paper blank (Ext #1)	5/5	0.02489	0.0113	0.03903	0.02153	0.07604	0.034558	0.0252234	0.729887
	Paper blank (Ext #2)	5/5	0.007706	0.01312	0.07279	0.03096	0.01928	0.0287712	0.0260827	0.906556
	Paper blank (Ext #3)	5/5	0.01106	0.06688	0.04896	0.01216	0.01691	0.031194	0.0253023	0.811127
	Paper blank (Ext #4)	5/5	0.03242	0.005411	0.02872	0.0627	0.04234	0.0343182	0.0208593	0.607821
	Sample name	Concentration	Peak area	Accuracy
	SOLSTD_Cal200_R1	4	375500	108.7
	SOLSTD_Cal200_R2	4	342300	99.09
	SOLSTD_Cal80_R1	1.6	136700	98.61
	SOLSTD_Cal80_R2	1.6	125100	90.19
	SOLSTD_Cal20_R1	0.4	32370	91.87
	SOLSTD_Cal20_R2	0.4	29920	84.79
	SOLSTD_Cal8_R1	0.16	13140	90.25
	SOLSTD_Cal8_R2	0.16	12690	87.03
	SOLSTD_Cal2_R1	0.04	3974	95.27
	SOLSTD_Cal2_R2	0.04	3643	85.67
	SOLSTD_Cal08_R1	0.016	2295	116.41
	SOLSTD_Cal08_R2	0.016	2118	103.61
	SOLSTD_Cal02_R1	0.004	1092	116.66
	SOLSTD_Cal02_R2	0.004	1144	131.86
	Extracted Ion Chromatogram and MS/MS for highest concentration standard in solvent and representative paper blank sample, respectively
	p-nitrophenol
	Sample Type	Detection Frequency	Concentration Replicate #1 (ng/mL)	Concentration Replicate #2 (ng/mL)	Concentration Replicate #3 (ng/mL)	Concentration Replicate #4 (ng/mL)	Concentration Replicate #5 (ng/mL)	Mean Concentration (ng/mL)	Standard Deviation	RSD (%)
	Extraction solutions	0/12	-	-	-	-	-	-	-	-
	Reconstitution solution	0/3	-	-	-	-	-	-	-	-
	Paper blank (Ext #1)	5/5	0.1198	0.1526	0.1891	0.1157	0.1297	0.14138	0.0302683	0.214091
	Paper blank (Ext #2)	5/5	0.1788	0.1783	0.1514	0.1601	0.1661	0.16694	0.0118183	0.0707939
	Paper blank (Ext #3)	5/5	0.1262	0.1688	0.1445	0.1545	0.1388	0.14656	0.0160985	0.109843
	Paper blank (Ext #4)	5/5	0.168	0.1701	0.1924	0.1499	0.1352	0.16312	0.0217034	0.133052
	* Concentrations for the paper blanks should be considered carefully since peak areas are lower then peak areas for the lowest calibration point
	Sample name	Concentration	Peak area	Accuracy
	SOLSTD_Cal200_R1	540	8528000	97.49
	SOLSTD_Cal200_R2	540	7813000	89.3
	SOLSTD_Cal80_R1	216	4101000	116.98
	SOLSTD_Cal80_R2	216	3666000	104.51
	SOLSTD_Cal20_R1	54	1096000	123.7
	SOLSTD_Cal20_R2	54	1012000	114.12
	SOLSTD_Cal8_R1	21.6	439200	121.19
	SOLSTD_Cal8_R2	21.6	394600	108.42
	SOLSTD_Cal2_R1	5.4	104300	101.12
	SOLSTD_Cal2_R2	5.4	95120	90.66
	SOLSTD_Cal08_R1	2.16	40530	70.34
	SOLSTD_Cal08_R2	2.16	37680	62.17
	SOLSTD_Cal02_R1	0.54	10450	Not used
	SOLSTD_Cal02_R2	0.54	9901	Not used
	Extracted Ion Chromatogram and MS/MS for highest concentration standard in solvent and representative paper blank sample, respectively
	Tri-n‑butyl phosphate
	Sample Type	Detection Frequency	Concentration Replicate #1 (ng/mL)	Concentration Replicate #2 (ng/mL)	Concentration Replicate #3 (ng/mL)	Concentration Replicate #4 (ng/mL)	Concentration Replicate #5 (ng/mL)	Mean Concentration (ng/mL)	Standard Deviation	RSD (%)
	Extraction solution #1	3/3	1.718	1.66	1.658	-	-	1.67867	0.0340783	0.0203008
	Extraction solution #2	3/3	1.569	1.537	1.525	-	-	1.54367	0.022745	0.0147344
	Extraction solution #3	3/3	1.569	1.537	1.525	-	-	1.54367	0.022745	0.0147344
	Extraction solution #4	3/3	1.569	1.537	1.525	-	-	1.54367	0.022745	0.0147344
	Reconstitution solution	3/3	0.45	0.44	0.43	-	-	0.44	0.01	0.0227273
	Paper blank (Ext #1)	5/5	1.504	1.439	1.556	1.67	1.816	1.597	0.148815	0.0931843
	Paper blank (Ext #2)	5/5	1.851	1.567	1.763	1.602	1.658	1.6882	0.1174	0.0695414
	Paper blank (Ext #3)	5/5	1.721	1.712	1.628	1.649	1.697	1.6814	0.0407713	0.0242484
	Paper blank (Ext #4)	5/5	2.056	2.022	1.968	1.835	1.702	1.9166	0.146539	0.076458
	Sample name	Concentration*	Peak area	Accuracy
	SOLSTD_Cal200_R1	40.44	740400	99.67
	SOLSTD_Cal200_R2	40.44	801200	107.66
	SOLSTD_Cal80_R1	16.44	257800	88.86
	SOLSTD_Cal80_R2	16.44	272500	93.63
	SOLSTD_Cal20_R1	4.44	60990	93.04
	SOLSTD_Cal20_R2	4.44	62420	94.74
	SOLSTD_Cal8_R1	2.04	25850	110.68
	SOLSTD_Cal8_R2	2.04	26250	111.72
	SOLSTD_Cal2_R1	0.84	15390	Not used
	SOLSTD_Cal2_R2	0.84	12790	Not used
	SOLSTD_Cal08_R1	0.6	13100	Not used
	SOLSTD_Cal08_R2	0.6	10560	Not used
	SOLSTD_Cal02_R1	0.48	11600	Not used
	SOLSTD_Cal02_R2	0.48	11010	Not used
	* Concentrations represent the sum of nominal concentration (as described in Table S1) and mean concentration calculated for the reconstitution solution.
	Extracted Ion Chromatogram and MS/MS for highest concentration standard in solvent, extraction solution, reconstitution solution and representative paper blank sample, respectively
	Triphenyl phosphate
	Sample Type	Detection Frequency	Concentration Replicate #1 (ng/mL)	Concentration Replicate #2 (ng/mL)	Concentration Replicate #3 (ng/mL)	Concentration Replicate #4 (ng/mL)	Concentration Replicate #5 (ng/mL)	Mean Concentration (ng/mL)	Standard Deviation	RSD (%)
	Extraction solution #1	3/3	0.897	0.7413	0.7052	-	-	0.781167	0.101926	0.130479
	Extraction solution #2	3/3	0.6673	0.6535	0.6486	-	-	0.656467	0.00969656	0.0147708
	Extraction solution #3	3/3	0.7448	0.7078	0.7079	-	-	0.720167	0.0213332	0.0296225
	Extraction solution #4	3/3	0.7234	0.7335	0.7266	-	-	0.727833	0.00516172	0.0070919
	Reconstitution solution	3/3	0.23	0.22	0.23	-	-	0.226667	0.0057735	0.0254713
	Paper blank (Ext #1)	5 of 5	5.673	9.88	9.198	9.382	10.44	8.9146	1.87521	0.210352
	Paper blank (Ext #2)	5 of 5	8.073	7.285	8.773	6.465	8.467	7.8126	0.937124	0.11995
	Paper blank (Ext #3)	5 of 5	6.597	8.076	5.784	8.256	7.679	7.2784	1.05474	0.144913
	Paper blank (Ext #4)	5 of 5	5.45	6.315	5.474	6.754	6.058	6.0102	0.558964	0.0930025
	Sample name	Concentration*	Peak area	Accuracy
	SOLSTD_Cal200_R1	40.23	1955000	98.9
	SOLSTD_Cal200_R2	40.23	2220000	112.15
	SOLSTD_Cal80_R1	16.23	677400	86.62
	SOLSTD_Cal80_R2	16.23	740900	94.49
	SOLSTD_Cal20_R1	4.23	145300	79.1
	SOLSTD_Cal20_R2	4.23	167500	89.66
	SOLSTD_Cal8_R1	1.83	55660	84.22
	SOLSTD_Cal8_R2	1.83	61260	90.38
	SOLSTD_Cal2_R1	0.63	19680	129.67
	SOLSTD_Cal2_R2	0.63	21290	134.8
	SOLSTD_Cal08_R1	0.6	13910	Not used
	SOLSTD_Cal08_R2	0.6	14770	Not used
	SOLSTD_Cal02_R1	0.48	13180	Not used
	SOLSTD_Cal02_R2	0.48	13780	Not used
	* Concentrations represent the sum of nominal concentration (as described in Table S1) and mean concentration calculated for the reconstitution solution.
	Extracted Ion Chromatogram and MS/MS for highest concentration standard in solvent, extraction solution, reconstitution solution and representative paper blank sample, respectively
	Tris(2-chlorethyl)phosphate*
	Sample Type	Detection Frequency	Concentration Replicate #1 (ng/mL)	Concentration Replicate #2 (ng/mL)	Concentration Replicate #3 (ng/mL)	Concentration Replicate #4 (ng/mL)	Concentration Replicate #5 (ng/mL)	Mean Concentration (ng/mL)	Standard Deviation	RSD (%)
	Extraction solutions	0/12	-	-	-	-	-	-	-	-
	Reconstitution solution	0/3	-	-	-	-	-	-	-	-
	Paper blank (Ext #1)	5/5	0.4672	0.5578	0.4738	0.3886	0.4494	0.46736	0.0607178	0.129916
	Paper blank (Ext #2)	5/5	0.5411	0.4583	0.433	0.4936	0.4416	0.47352	0.0443358	0.0936303
	Paper blank (Ext #3)	5/5	0.5501	0.4336	0.5832	0.4315	0.3473	0.46914	0.0962926	0.205253
	Paper blank (Ext #4)	5/5	0.5387	0.572	0.526	0.6375	0.4393	0.5427	0.0721664	0.132977
	* Concentrations for the paper blanks should be considered carefully since peak areas are lower then peak areas for the lowest calibration point
	Sample name	Concentration	Peak area	Accuracy
	SOLSTD_Cal200_R1	1000	4413000	86.59
	SOLSTD_Cal200_R2	1000	4912000	96.38
	SOLSTD_Cal80_R1	400	2140000	104.97
	SOLSTD_Cal80_R2	400	2399000	117.66
	SOLSTD_Cal20_R1	100	628300	123.28
	SOLSTD_Cal20_R2	100	666300	130.73
	SOLSTD_Cal8_R1	40	245500	120.4
	SOLSTD_Cal8_R2	40	262500	128.74
	SOLSTD_Cal2_R1	10	59800	117.34
	SOLSTD_Cal2_R2	10	62090	121.81
	SOLSTD_Cal08_R1	4	22920	112.44
	SOLSTD_Cal08_R2	4	24570	120.51
	SOLSTD_Cal02_R1	1	7320	143.62
	SOLSTD_Cal02_R2	1	7510	147.36
	Extracted Ion Chromatogram and MS/MS for highest concentration standard in solvent, extraction solution, reconstitution solution and representative paper blank sample, respectively

### Sheet: S7. Recovery & SSE
	Table S7. Recoveries and matrix effects across tested extraction protocols
	NOTES
	1. Reference values for recovery were derived from two validated methods developed in-house for targeted assays1,2.
	2. Values from Jamnik et al (2022)1 are described as recovery ± RSD for serum samples. For Hossain et al (2024)2, only recovery values are described, for urine samples.
	3. Values from Hossain et al (2024)2 are described for urine samples only, with recovery values only (no RSD).
	4. For samples spiked at level 'High' (nominal concentration 20), values from Jamnik1 and Hossain2 are described for nominal concentration level 30, i.e., 1.5x higher concentrations as employed here, as the most similar concentration level.
	5. For samples spiked at level 'Low' (nominal concentration level 0.8), comparison is performed only against values described by Jamnik1 at nominal level 3, i.e., a 3.75x higher concentrations as employed here, as the most similar concentration level.
	6. Reference values for matrix effects presented for level 'Low' and 'High' are the same since matrix effects were calculated based on calibration curve slope and not as performed in here, i.e., individually for each concentration level.
	7. Data was not retrieved for replicate #2 of the post-spiked sample at level 'Low' for Ext #1 due to sample loss during a failed injection. Therefore, both average and RSD values should be carefully considered.
	8. A list of symbols and abbreviations is provided by the end of the table
				Analyte Recovery - Level High										Analyte Recovery - Level Low										Matrix Effects - Level High										Matrix Effects - Level Low
	SUMMARY			EXT #1		EXT #2		EXT #3		EXT #4				EXT #1		EXT #2		EXT #3		EXT #4				EXT #1		EXT #2		EXT #3		EXT #4				EXT #1		EXT #2		EXT #3		EXT #4
	Reported compounds			152		153		153		150				69		71		68		67				164		162		165		160				60		60		60		60
	Median ± RSD			85 ± 18%		86 ± 33%		85 ± 10%		80 ± 19%				94 ± 16%		92 ± 27%		92 ± 13%		96 ± 25%				76 ± 14%		67 ± 22%		75 ± 14%		59 ± 20%				66 ± 17%		62 ± 24%		65 ± 15%		56 ± 17%
	% of compounds between 80-120% recovery/SSE			0.519737		0.51634		0.535948		0.466667				0.536232		0.619718		0.632353		0.626866				0.29878		0.240741		0.315152		0.1625				0.116667		0.1		0.15		0.0833333
	% of compounds between 60-140% recovery/SSE			0.736842		0.712418		0.699346		0.78				0.84058		0.802817		0.838235		0.791045				0.579268		0.475309		0.569697		0.4				0.483333		0.35		0.583333		0.3
	% of compounds with RSD<20%			0.677632		0.300654		0.803922		0.553333				0.608696		0.338028		0.661765		0.41791				0.707317		0.45679		0.721212		0.4875				0.583333		0.383333		0.7		0.683333
	% of compounds with RSD<30%			0.875		0.470588		0.888889		0.713333				0.768116		0.549296		0.838235		0.537313				0.829268		0.697531		0.848485		0.68125				0.7		0.633333		0.816667		0.766667
	COMPOUND-SPECIFIC	POLARITY		EXT #1 (Recovery ± SD) See note 6	EXT #2 (Recovery ± SD)	EXT #3 (Recovery ± SD)	EXT #4 (Recovery ± SD)	RSD EXT #1	RSD EXT #2	RSD EXT #3	RSD EXT #4	URINE/SERUM REF VALUES1,2 Recovery ± RSD		EXT #1 (Recovery ± SD) See note 6	EXT #2 (Recovery ± SD)	EXT #3 (Recovery ± SD)	EXT #4 (Recovery ± SD)	RSD EXT #1 (See note 6)	RSD EXT #2	RSD EXT #3	RSD EXT #4	URINE/SERUM REF VALUES1,2 Recovery ± RSD		EXT #1 SSE ± SD (See Note 6)	EXT #2 SSE ± SD	EXT #3 SSE ± SD	EXT #4 SSE ± SD	RSD EXT #1	RSD EXT #2	RSD EXT #3	RSD EXT #4	URINE/SERUM REF VALUES1,2 SSE ± RSD		EXT #1 SSE ± SD (See Note 6)	EXT #2 SSE ± SD	EXT #3 SSE ± SD	EXT #4 SSE ± SD	RSD EXT #1 (See note 6)	RSD EXT #2	RSD EXT #3	RSD EXT #4	URINE/SERUM REF VALUES1,2 SSE ± RSD
	1-hydroxypyrene	ESI-		**	**	**	**	**	**	**	**	75 ± 17%		**								62 ± 20%		**			0% ± 0%					48 ± 22%		**								48 ± 22%
	2,2′,6,6′-tetrachlorobisphenol A	ESI-		95% ± 16%	185% ± 128%	107% ± 10%	105% ± 35%	0.16609	0.692346	0.0965633	0.328463	N/A		**								N/A		28% ± 4%	8% ± 4%	24% ± 2%	12% ± 4%	0.143758	0.507453	0.0983651	0.324614	N/A		*								N/A
	2,4,5-trichlorophenol	ESI-		9% ± 4%	44% ± 31%	11% ± 3%	58% ± 20%	0.454377	0.709016	0.268626	0.337691	N/A		45% ± 9%	62% ± 42%	47% ± 3%	115% ± 40%	0.196214	0.674425	0.0711775	0.347954	N/A		42% ± 5%	12% ± 2%	39% ± 4%	10% ± 3%	0.108019	0.200265	0.108497	0.325124	N/A		40% ± 18%	25% ± 17%	49% ± 5%	25% ± 5%	0.452576	0.672457	0.105162	0.189892	N/A
	2,4-dichlorphenoxyacetic acid	ESI-		**	**	**	**	**	**	**	**	0.69		**								N/A		167% ± 29%	144% ± 38%	152% ± 20%	104% ± 15%	0.173906	0.266265	0.129947	0.142283	1.16		**								1.16
	2,5-dichlorophenol	ESI-		103% ± 13%	76% ± 16%	105% ± 4%	81% ± 7%	0.12551	0.216442	0.0405336	0.0840977	N/A		**								N/A		97% ± 7%	82% ± 18%	92% ± 5%	65% ± 3%	0.0738827	0.218378	0.0502681	0.0507961	N/A		**								N/A
	2-hydroxy-4-methoxybenzophenone	ESI+		25% ± 7%	39% ± 39%	15% ± 9%	65% ± 61%	0.292678	1.00771	0.625933	0.943939	N/A		**								N/A		35% ± 9%	28% ± 8%	38% ± 9%	15% ± 7%	0.262341	0.299533	0.239701	0.474067	N/A		*								N/A
	2-isopropyl-4-methyl-6-hydroxypyrimidine	ESI+		79% ± 14%	86% ± 19%	81% ± 6%	100% ± 8%	0.180755	0.218433	0.0803989	0.0753539	0.09		99% ± 27%	114% ± 44%	97% ± 25%	100% ± 16%	0.274382	0.386195	0.257721	0.157531	N/A		66% ± 9%	61% ± 7%	64% ± 8%	61% ± 8%	0.132814	0.114069	0.122961	0.128295	0.22		91% ± 20%	104% ± 18%	108% ± 16%	113% ± 19%	0.221798	0.174428	0.146964	0.16835	0.22
	2-naphthol †	ESI-		75% ± 11%	62% ± 30%	62% ± 15%	75% ± 21%	0.147566	0.481604	0.248139	0.278571	81 ± 4%		101% ± 9%	170% ± 44%	116% ± 12%	167% ± 84%	0.093318	0.259163	0.106037	0.506105	96 ± 18%		282% ± 33%	239% ± 62%	278% ± 38%	179% ± 31%	0.116036	0.25898	0.138312	0.175204	85 ± 9%		**								85 ± 9%
	2-phenylphenol	ESI-		23% ± 8%	46% ± 23%	34% ± 4%	48% ± 17%	0.356766	0.504051	0.133441	0.359899	N/A		64% ± 36%	76% ± 36%	119% ± 56%	64% ± 44%	0.55473	0.464788	0.469874	0.688991	N/A		108% ± 23%	99% ± 15%	83% ± 7%	84% ± 20%	0.213092	0.150653	0.0833602	0.235775	N/A		485% ± 235%	872% ± 369%	358% ± 122%	900% ± 105%	0.4851	0.423781	0.340655	0.116368	N/A
	2-tert-Butylphenol	ESI-		1% ± 1%	5% ± 4%	1% ± 0%	10% ± 2%	0.911023	0.840686	0.0457135	0.234005	6 ± 35%		6% ± 1%	11% ± 3%	7% ± 1%	34% ± 26%	0.113025	0.237626	0.151393	0.760461	5 ± 73%		60% ± 3%	43% ± 5%	54% ± 2%	32% ± 4%	0.0542068	0.109131	0.0402808	0.135597	60 ± 1%		32% ± 25%	35% ± 7%	43% ± 3%	27% ± 4%	0.78399	0.209842	0.0774652	0.155045	60 ± 1%
	3,5,6-trichloro-2-pyrinidol	ESI+		27% ± 21%	66% ± 36%	42% ± 6%	67% ± 27%	0.770585	0.538271	0.145228	0.408678	0.42		**								N/A		61% ± 8%	40% ± 15%	57% ± 7%	24% ± 9%	0.136942	0.362167	0.128932	0.360263	0.92		**								0.92
	3-benzylidenecamphor	ESI+		9% ± 4%	58% ± 48%	14% ± 7%	63% ± 32%	0.426578	0.828226	0.479758	0.510032	26 ± 19%		*	40% ± 14%	*	123% ± 136%	*	0.358573	*	1.10426	34 ± 16%		20% ± 8%	12% ± 5%	16% ± 6%	8% ± 3%	0.37702	0.405717	0.380507	0.426129	17 ± 3%		23% ± 7%	27% ± 10%	22% ± 8%	10% ± 7%	0.296567	0.36816	0.390245	0.687741	17 ± 3%
	3-hydroxyphenanthrene	ESI-		**	**	**	**	**	**	**	**	86 ± 15%		**								87 ± 12%		67% ± 15%	20% ± 5%	55% ± 12%	17% ± 5%	0.227283	0.247667	0.221704	0.284771	56 ± 7%		**								56 ± 7%
	3-phenoxybenzoic acid †	ESI-		73% ± 13%	96% ± 28%	83% ± 19%	108% ± 7%	0.172993	0.290251	0.22763	0.0667745	0.98		**								N/A		-64% ± -6%	-70% ± -8%	-87% ± -16%	-109% ± -9%	0.0920789	0.120286	0.184171	0.0812557	0.77		**								0.77
	4-hydroxybenzophenone	ESI+		59% ± 20%	66% ± 52%	65% ± 31%	51% ± 33%	0.347619	0.785544	0.471548	0.650146	N/A		88% ± 28%	109% ± 53%	73% ± 15%	78% ± 33%	0.319351	0.483539	0.208372	0.430418	N/A		59% ± 8%	43% ± 10%	57% ± 8%	31% ± 8%	0.142782	0.229238	0.141594	0.25032	N/A		54% ± 8%	39% ± 18%	62% ± 9%	34% ± 7%	0.1443	0.472954	0.150413	0.218477	N/A
	4-methylbenzophenone	ESI+		101% ± 86%	110% ± 75%	28% ± 32%	50% ± 94%	0.850328	0.685868	1.13542	1.88758	N/A		95% ± 20%	108% ± 92%	156% ± 59%	169% ± 132%	0.206201	0.850791	0.377846	0.781693	N/A		164% ± 139%	183% ± 121%	160% ± 138%	82% ± 104%	0.846583	0.658421	0.859498	1.26436	N/A		**								N/A
	4-methylbenzylidene camphor	ESI+		**	**	**	**	**	**	**	**	45 ± 15%		**								N/A		*								N/A		**								N/A
	4-octylphenol	ESI-		92% ± 53%	482% ± 495%	173% ± 80%	101% ± 32%	0.573166	1.02867	0.463105	0.319449	101 ± 32%		**								106 ± 34%		18% ± 13%	2% ± 2%	14% ± 9%	4% ± 2%	0.737037	0.965598	0.639032	0.61869	42 ± 15%		**								42 ± 15%
	4-phenylphenol	ESI-		44% ± 7%	67% ± 14%	50% ± 4%	61% ± 11%	0.150004	0.21351	0.0780025	0.184523	N/A		68% ± 5%	70% ± 17%	73% ± 7%	79% ± 20%	0.0750695	0.243646	0.100339	0.25824	N/A		69% ± 4%	42% ± 5%	63% ± 4%	32% ± 5%	0.0594754	0.111869	0.0618671	0.157189	N/A		63% ± 29%	52% ± 19%	77% ± 8%	41% ± 7%	0.458349	0.3556	0.108995	0.16383	N/A
	4-tert-octylphenol	ESI-		20% ± 11%	85% ± 61%	24% ± 12%	63% ± 28%	0.558256	0.727134	0.519819	0.439946	75 ± 15%		**								80 ± 11%		38% ± 7%	14% ± 5%	32% ± 5%	15% ± 4%	0.179403	0.354832	0.170963	0.247657	18 ± 1%		**								18 ± 1%
	5-hydroxymethyl-2-furanoic acid	ESI+		**	**	**	**	**	**	**	**	N/A		**								86 ± 10%		**								2 ± 0.4%		**								2 ± 0.4%
	5-hydroxymethylfurfural	ESI+		*	*	*	*	*	*	*	*	74 ± 9%		**								75 ± 12%		65% ± 14%	60% ± 11%	63% ± 11%	64% ± 13%	0.21749	0.183891	0.177901	0.202184	91 ± 13%		**								91 ± 13%
	8-Prenylnaringenin	ESI-		61% ± 16%	109% ± 52%	65% ± 6%	70% ± 22%	0.261107	0.475172	0.0935214	0.322357	91 ± 11%		**								87 ± 7%		34% ± 4%	14% ± 3%	32% ± 4%	17% ± 5%	0.11326	0.184492	0.115921	0.31285	62 ± 25%		*								62 ± 25%
	Acetaminophen	ESI+		48% ± 6%	40% ± 4%	48% ± 4%	41% ± 1%	0.132113	0.110302	0.0894593	0.0241066	N/A		63% ± 8%	50% ± 13%	38% ± 5%	65% ± 27%	0.13392	0.264966	0.143554	0.413199	N/A		67% ± 9%	65% ± 9%	71% ± 10%	64% ± 8%	0.134816	0.143887	0.14312	0.130798	N/A		60% ± 10%	60% ± 10%	61% ± 8%	55% ± 9%	0.160644	0.167925	0.139151	0.171045	N/A
	Acetaminophen glucuronide	ESI-		***	***	***	***	***	***	***	***	N/A		**								N/A		*			0% ± 0%					N/A		*								N/A
	Acetamiprid	ESI+		107% ± 14%	102% ± 18%	116% ± 12%	91% ± 6%	0.133318	0.172292	0.101888	0.0642664	0.68		**								N/A		72% ± 11%	69% ± 11%	67% ± 12%	73% ± 12%	0.151491	0.156225	0.178071	0.163216	0.5		**								0.5
	Acrylamide	ESI+		**	**	**	**	**	**	**	**	64 ± 10%		**								64 ± 13%		**								56 ± 5%		**								56 ± 5%
	Aflatoxicol	ESI+		94% ± 15%	84% ± 16%	94% ± 5%	79% ± 10%	0.162449	0.18662	0.0556499	0.122121	N/A		75% ± 4%	106% ± 20%	69% ± 13%	26% ± 94%	0.0468601	0.185846	0.182235	3.69383	N/A		83% ± 6%	77% ± 10%	83% ± 6%	65% ± 8%	0.0745982	0.132719	0.0779088	0.124246	N/A		66% ± 8%	55% ± 12%	63% ± 8%	52% ± 6%	0.119855	0.211554	0.127145	0.121357	N/A
	Aflatoxin B1	ESI+		101% ± 20%	91% ± 35%	101% ± 8%	84% ± 21%	0.202926	0.390593	0.0829288	0.256951	N/A		141% ± 93%	123% ± 28%	90% ± 8%	112% ± 19%	0.657417	0.226946	0.0908165	0.168137	N/A		76% ± 10%	65% ± 15%	78% ± 11%	48% ± 12%	0.137259	0.226401	0.137523	0.246052	N/A		46% ± 31%	54% ± 13%	70% ± 11%	44% ± 6%	0.667202	0.24544	0.150734	0.136298	N/A
	Aflatoxin B1-N7-guanine	ESI+		**	**	**	**	**	**	**	**	N/A		**								N/A		***								N/A		**								N/A
	Aflatoxin B2	ESI+		94% ± 15%	84% ± 16%	94% ± 5%	79% ± 10%	0.162449	0.18662	0.0556499	0.122121	N/A		93% ± 6%	117% ± 22%	91% ± 6%	98% ± 20%	0.0635421	0.187957	0.068135	0.201241	N/A		83% ± 6%	77% ± 10%	83% ± 6%	65% ± 8%	0.0745982	0.132719	0.0779088	0.124246	N/A		66% ± 8%	55% ± 12%	63% ± 8%	52% ± 6%	0.119855	0.211554	0.127145	0.121357	N/A
	Aflatoxin G1	ESI+		43% ± 6%	36% ± 5%	42% ± 2%	38% ± 3%	0.134455	0.126861	0.041359	0.0698719	N/A		43% ± 3%	50% ± 9%	44% ± 2%	46% ± 6%	0.065641	0.188081	0.0488088	0.126375	N/A		85% ± 7%	79% ± 9%	84% ± 7%	69% ± 7%	0.0798303	0.117162	0.0844786	0.0997401	N/A		67% ± 10%	59% ± 11%	65% ± 9%	56% ± 8%	0.141883	0.185118	0.141538	0.14497	N/A
	Aflatoxin G2	ESI+		64% ± 15%	46% ± 12%	54% ± 7%	63% ± 21%	0.22745	0.270742	0.136385	0.330098	N/A		65% ± 6%	62% ± 5%	66% ± 4%	66% ± 7%	0.089064	0.0818749	0.0644139	0.113307	N/A		70% ± 14%	69% ± 12%	77% ± 11%	56% ± 19%	0.205774	0.166822	0.143216	0.344964	N/A		69% ± 11%	66% ± 10%	63% ± 10%	62% ± 11%	0.163828	0.153958	0.163335	0.177564	N/A
	Aflatoxin M1	ESI+		65% ± 17%	50% ± 4%	52% ± 5%	58% ± 15%	0.257223	0.0780807	0.103953	0.2628	N/A		56% ± 4%	55% ± 7%	57% ± 2%	59% ± 6%	0.0655508	0.128532	0.0318417	0.105033	N/A		72% ± 17%	61% ± 10%	81% ± 13%	60% ± 16%	0.242047	0.162529	0.159666	0.275235	N/A		67% ± 10%	59% ± 11%	61% ± 9%	56% ± 9%	0.153662	0.178969	0.152587	0.15577	N/A
	Aflatoxin M2	ESI+		91% ± 19%	84% ± 10%	88% ± 4%	90% ± 4%	0.205357	0.114384	0.0399	0.0466845	N/A		133% ± 8%	98% ± 6%	90% ± 6%	100% ± 15%	0.0636969	0.0658093	0.0636969	0.152862	N/A		93% ± 13%	90% ± 12%	90% ± 12%	86% ± 11%	0.139958	0.131635	0.135894	0.133197	N/A		51% ± 41%	71% ± 10%	72% ± 10%	68% ± 9%	0.798167	0.136971	0.136538	0.135099	N/A
	Aflatoxin P1	ESI+		79% ± 15%	97% ± 68%	78% ± 4%	73% ± 29%	0.184614	0.704947	0.0483536	0.392297	N/A		79% ± 0%	104% ± 69%	76% ± 4%	107% ± 25%	0.00514924	0.667289	0.048326	0.239032	N/A		63% ± 9%	32% ± 13%	61% ± 7%	23% ± 7%	0.146094	0.413268	0.114206	0.296975	N/A		50% ± 6%	32% ± 20%	47% ± 6%	23% ± 4%	0.127286	0.62902	0.128989	0.191225	N/A
	Aflatoxin Q1	ESI+		65% ± 17%	50% ± 4%	52% ± 5%	58% ± 15%	0.257223	0.0780807	0.103953	0.2628	N/A		56% ± 4%	55% ± 7%	57% ± 2%	59% ± 6%	0.0655508	0.128532	0.0318417	0.105033	N/A		72% ± 17%	61% ± 10%	81% ± 13%	60% ± 16%	0.242047	0.162529	0.159666	0.275235	N/A		67% ± 10%	59% ± 11%	61% ± 9%	56% ± 9%	0.153662	0.178969	0.152587	0.15577	N/A
	Alpha-zearalanol	ESI-		86% ± 14%	90% ± 39%	91% ± 5%	77% ± 25%	0.164965	0.435917	0.0511679	0.325631	88 ± 9%		**								96 ± 12%		71% ± 7%	51% ± 14%	69% ± 6%	35% ± 9%	0.0998541	0.270342	0.0934738	0.265729	88 ± 12%		*								88 ± 12%
	Alpha-zearalenol	ESI-		97% ± 14%	98% ± 64%	89% ± 7%	85% ± 37%	0.145074	0.657696	0.0741847	0.436716	86 ± 14%		**								NR		62% ± 7%	41% ± 14%	68% ± 5%	31% ± 7%	0.111465	0.328841	0.0699085	0.216322	71 ± 18%		**								71 ± 18%
	Alpha-zearalenol-14-glucuronide	ESI-		**	**	**	**	**	**	**	**	83 ± 12%		**								NR		*			0% ± 0%					140 ± 23%		**								140 ± 23%
	Alternariol	ESI-		68% ± 15%	147% ± 122%	77% ± 7%	73% ± 36%	0.218665	0.830534	0.0894936	0.493908	89 ± 10%		84% ± 12%		89% ± 8%		0.140692		0.0925957		91 ± 11%		54% ± 6%	14% ± 5%	51% ± 6%	11% ± 4%	0.110104	0.341468	0.11109	0.414181	81 ± 21%		42% ± 3%	39% ± 0%	43% ± 2%		0.061409		0.0396093		81 ± 21%
	Alternariol monomethyl ether	ESI-		87% ± 22%	**	85% ± 12%	**	0.247865	**	0.142597	**	88 ± 15%		**								66 ± 24%		45% ± 7%	*	44% ± 8%	#VALUE!	0.164679	*	0.18748	*	57 ± 16%		**								57 ± 16%
	Amoxcillin	ESI+		***	***	***	***	***	***	***	***	0.06		**								N/A		***								0.31		***								0.31
	Ampricillin	ESI+		*	51% ± 18%	*	64% ± 3%	*	0.350776	*	0.0502243	0.08		**								N/A		8% ± 9%	10% ± 11%	6% ± 7%	12% ± 12%	1.07386	1.08081	1.07542	1.06066	1.03		*								1.03
	Anisodamine	ESI+		**	**	**	**	**	**	**	**	88 ± 8%		**								106 ± 23%		***								98 ± 6%		**								98 ± 6%
	Aristolactam I	ESI+		80% ± 15%	255% ± 114%	89% ± 9%	**	0.187071	0.449257	0.102192	**	84 ± 15%		**								84 ± 11%		42% ± 5%	12% ± 4%	39% ± 6%	0.12	0.126738	0.330246	0.148709	****	N/A		**								N/A
	Aristolochic acid I	ESI+		94% ± 13%	122% ± 52%	93% ± 9%	101% ± 52%	0.141156	0.42704	0.0941863	0.515102	91 ± 18%		**								73 ± 39%		46% ± 11%	31% ± 7%	44% ± 9%	18% ± 8%	0.229042	0.232104	0.207437	0.445184	75 ± 20%		**								75 ± 20%
	Atrazine	ESI+		28% ± 8%	55% ± 26%	30% ± 7%	56% ± 9%	0.303616	0.474407	0.243039	0.168441	0.36		93% ± 32%	83% ± 36%	82% ± 14%	86% ± 27%	0.342732	0.433136	0.17404	0.310173	N/A		73% ± 9%	70% ± 8%	72% ± 9%	56% ± 8%	0.124935	0.120878	0.12919	0.140958	1.03		73% ± 41%	155% ± 78%	98% ± 23%	41% ± 35%	0.565692	0.507456	0.23606	0.855333	1.03
	Avobenzone†	ESI+		920% ± 606%	1222% ± 1193%	1224% ± 624%	236% ± 115%	0.659308	0.976598	0.509783	0.485708	N/A		**								N/A		14% ± 15%	3% ± 3%	11% ± 11%	4% ± 4%	1.05332	1.0044	1.03841	0.980515	N/A		†								N/A
	Azithromycin	ESI+		78% ± 16%	81% ± 20%	83% ± 10%	102% ± 12%	0.209268	0.248749	0.126275	0.12223	N/A		112% ± 46%	94% ± 7%	87% ± 5%	100% ± 7%	0.413518	0.0696453	0.0579447	0.0727943	N/A		95% ± 9%	95% ± 8%	93% ± 10%	94% ± 8%	0.095424	0.0855355	0.110506	0.0821757	N/A		50% ± 37%	74% ± 11%	74% ± 10%	68% ± 12%	0.744589	0.145319	0.135666	0.17143	N/A
	Beauvericin	ESI+		**	**	**	**	**	**	**	**	N/A		**								N/A		**								N/A		**								N/A
	Benzophenone 1	ESI-		92% ± 10%	103% ± 45%	94% ± 6%	78% ± 21%	0.104676	0.437711	0.0675144	0.263682	97 ± 13%		**								96 ± 15%		75% ± 5%	48% ± 12%	70% ± 5%	30% ± 7%	0.0679954	0.243541	0.0726055	0.230445	79 ± 28%		**								79 ± 28%
	Benzophenone 6	ESI+		92% ± 11%	120% ± 57%	95% ± 9%	78% ± 25%	0.114856	0.476338	0.0929759	0.318199	N/A		**								N/A		54% ± 11%	30% ± 9%	51% ± 11%	22% ± 8%	0.20917	0.293765	0.212238	0.347059	N/A		*								N/A
	Benzophenone 8	ESI+		50% ± 7%	70% ± 26%	64% ± 2%	54% ± 11%	0.13987	0.372961	0.0337039	0.192946	N/A		**								N/A		66% ± 9%	46% ± 12%	62% ± 7%	32% ± 7%	0.139256	0.256834	0.117315	0.216039	N/A		**								N/A
	Benzyl butyl phthalate	ESI+		**	**	**	**	**	**	**	**	65 ± 13%		**								78 ± 25%		**								N/A		**								N/A
	Beta-zearalanol	ESI-		85% ± 15%	82% ± 24%	85% ± 7%	74% ± 16%	0.175855	0.290731	0.08001	0.221095	86 ± 5%		**								91 ± 6%		86% ± 8%	71% ± 13%	86% ± 8%	55% ± 10%	0.0973499	0.178836	0.0944278	0.189713	98 ± 5%		*								98 ± 5%
	Beta-zearalenol	ESI-		78% ± 12%	80% ± 31%	82% ± 4%	74% ± 22%	0.156783	0.391027	0.0512626	0.296101	87 ± 6%		90% ± 19%	113% ± 43%	93% ± 29%	84% ± 20%	0.215131	0.382869	0.312649	0.239142	94 ± 5%		84% ± 7%	63% ± 14%	83% ± 7%	45% ± 11%	0.0858812	0.216885	0.0831883	0.244835	90 ± 7%		70% ± 14%	49% ± 16%	79% ± 17%	51% ± 4%	0.200319	0.331197	0.215265	0.0741811	90 ± 7%
	Beta-zearalenol-14-glucuronide	ESI-		**	**	**	**	**	**	**	**	NR		**								NR		*			0% ± 0%					73 ± 67%		**								73 ± 67%
	Bis(1,3-dichloro-2-propyl) phosphate	ESI-		96% ± 27%	67% ± 23%	126% ± 10%	42% ± 10%	0.284212	0.341179	0.0783841	0.237961	N/A		120% ± 13%	74% ± 22%	107% ± 16%	67% ± 17%	0.107084	0.290538	0.150457	0.26111	N/A		214% ± 59%	208% ± 59%	204% ± 15%	149% ± 19%	0.277743	0.282095	0.0753415	0.128276	N/A		242% ± 17%	285% ± 67%	298% ± 42%	207% ± 35%	0.0687711	0.234669	0.140359	0.168681	N/A
	Bis(1-chloro-2-propyl) phosphate	ESI-		92% ± 18%	95% ± 14%	111% ± 11%	94% ± 12%	0.1927	0.150993	0.100595	0.1286	N/A		**								N/A		233% ± 28%	253% ± 32%	225% ± 19%	229% ± 18%	0.118434	0.125566	0.0867143	0.0787413	N/A		**								N/A
	Bisphenol A	ESI-		71% ± 13%	70% ± 27%	73% ± 8%	66% ± 17%	0.17878	0.382734	0.112265	0.263731	89 ± 21%		61% ± 57%	55% ± 20%	36% ± 28%	160% ± 185%	0.934085	0.36939	0.7992	1.15287	104 ± 20%		74% ± 6%	54% ± 8%	70% ± 6%	35% ± 8%	0.0822357	0.154551	0.0847385	0.240068	58 ± 5%		176% ± 120%	68% ± 63%	137% ± 81%	61% ± 34%	0.680639	0.920471	0.591232	0.556791	58 ± 5%
	Bisphenol A glucuronide	ESI-		98% ± 5%	62% ± 9%	90% ± 5%	76% ± 14%	0.0535068	0.137934	0.0500492	0.184483	N/A		**								N/A		84% ± 7%	80% ± 9%	83% ± 7%	76% ± 12%	0.0846966	0.116967	0.0808786	0.164541	N/A		*								N/A
	Bisphenol AF	ESI-		83% ± 13%	150% ± 62%	93% ± 9%	92% ± 24%	0.151686	0.416256	0.0938656	0.263507	94 ± 16%		132% ± 46%	92% ± 54%	112% ± 46%	102% ± 13%	0.350199	0.584165	0.413927	0.124031	96 ± 10%		44% ± 4%	18% ± 3%	39% ± 4%	22% ± 6%	0.0878566	0.149512	0.099339	0.249189	48 ± 6%		39% ± 11%	34% ± 14%	47% ± 14%	44% ± 4%	0.275838	0.423787	0.288364	0.0978532	48 ± 6%
	Bisphenol AP	ESI-		74% ± 13%	118% ± 47%	78% ± 7%	86% ± 27%	0.168684	0.395738	0.0836883	0.316422	N/A		93% ± 16%	82% ± 33%	77% ± 6%	92% ± 57%	0.17194	0.405201	0.0798551	0.619793	N/A		40% ± 5%	17% ± 2%	35% ± 4%	19% ± 6%	0.123045	0.145942	0.101606	0.325786	N/A		35% ± 5%	27% ± 10%	40% ± 5%	26% ± 4%	0.133818	0.385139	0.115724	0.155737	N/A
	Bisphenol B	ESI-		68% ± 13%	77% ± 42%	74% ± 11%	70% ± 20%	0.199035	0.551311	0.144761	0.293417	89 ± 16%		**								76 ± 17%		69% ± 5%	37% ± 13%	63% ± 4%	33% ± 9%	0.0736331	0.353801	0.0633345	0.277437	52 ± 3%		**								52 ± 3%
	Bisphenol C	ESI-		42% ± 8%	54% ± 19%	46% ± 3%	50% ± 11%	0.1846	0.357693	0.0607783	0.226794	88 ± 12%		**								82 ± 11%		57% ± 4%	33% ± 7%	52% ± 4%	27% ± 6%	0.0787933	0.211503	0.0726178	0.23147	50 ± 3%		**								50 ± 3%
	Bisphenol E	ESI-		68% ± 13%	67% ± 23%	74% ± 5%	65% ± 12%	0.190528	0.338372	0.0706058	0.185473	N/A		68% ± 1%	85% ± 38%	67% ± 5%	88% ± 15%	0.0156328	0.448843	0.0723583	0.175923	N/A		82% ± 7%	63% ± 13%	79% ± 7%	47% ± 9%	0.0882307	0.207993	0.088595	0.202454	N/A		64% ± 6%	47% ± 20%	65% ± 7%	38% ± 4%	0.0990642	0.434667	0.102346	0.115179	N/A
	Bisphenol F	ESI-		58% ± 9%	57% ± 18%	59% ± 8%	31% ± 14%	0.15644	0.323905	0.141786	0.441295	81 ± 6%		31% ± 39%	89% ± 89%	111% ± 242%	69% ± 45%	1.26342	1.00847	2.18391	0.660536	81 ± 6%		86% ± 10%	72% ± 14%	80% ± 9%	37% ± 11%	0.116696	0.20093	0.116695	0.305795	80 ± 12%		**								80 ± 12%
	Bisphenol FL	ESI-		90% ± 21%	163% ± 113%	82% ± 16%	96% ± 47%	0.232737	0.691411	0.19857	0.488444	N/A		**								N/A		16% ± 8%	5% ± 4%	15% ± 7%	10% ± 7%	0.524026	0.781514	0.501146	0.695971	87 ± 6%		*								87 ± 6%
	Bisphenol M	ESI-		98% ± 25%	194% ± 117%	104% ± 11%	96% ± 31%	0.255847	0.601481	0.102051	0.323378	N/A		182% ± 62%	79% ± 61%	158% ± 46%	205% ± 161%	0.340991	0.764928	0.293227	0.787556	N/A		43% ± 8%	13% ± 7%	40% ± 3%	23% ± 8%	0.192082	0.54471	0.0638948	0.324372	N/A		60% ± 6%	49% ± 14%	63% ± 14%	37% ± 9%	0.0964297	0.289693	0.227772	0.233707	N/A
	Bisphenol S	ESI-		**	**	**	**	**	**	**	**	90 ± 17%		97% ± 20%	0.994624	105% ± 22%	*	0.207514	****	0.21045	*	109 ± 42%		**			0% ± 0%					N/A		*								N/A
	Bisphenol Z	ESI-		69% ± 11%	106% ± 36%	74% ± 6%	72% ± 10%	0.163258	0.336592	0.0780841	0.144912	N/A		79% ± 13%	73% ± 28%	86% ± 12%	78% ± 38%	0.166078	0.381183	0.143309	0.493809	N/A		41% ± 5%	17% ± 3%	36% ± 4%	19% ± 3%	0.119149	0.1529	0.116569	0.172034	N/A		38% ± 5%	26% ± 8%	36% ± 4%	26% ± 3%	0.142021	0.291358	0.12288	0.135857	N/A
	Bromoacetic acid	ESI-		**	**	**	**	**	**	**	**	53 ± 61%		**	32% ± 52%	**	86% ± 52%		1.66014	**	0.60585	NR		***			0% ± 0%					2 ± 2%		**								2 ± 2%
	Butylparaben	ESI-		72% ± 18%	83% ± 28%	81% ± 15%	75% ± 25%	0.255459	0.337176	0.189385	0.328752	86 ± 14%		**								85 ± 17%		83% ± 11%	61% ± 13%	77% ± 10%	43% ± 14%	0.129109	0.219187	0.125266	0.334628	64 ± 0%		**								64 ± 0%
	Cefaclor	ESI+		*	*	*	*	*	*	*	*	NR		**								N/A		118% ± 21%	93% ± 22%	96% ± 21%	96% ± 19%	0.17597	0.232	0.215707	0.202286	0.89		**								0.89
	Chalcone	ESI+		*	*	*	*	*	*	*	*	N/A		**								N/A		26% ± 9%	0.138518	22% ± 6%	**	0.339963	****	0.277432	**	N/A		**								N/A
	Chloramphenicol	ESI-		96% ± 15%	98% ± 10%	90% ± 25%	95% ± 4%	0.151947	0.10533	0.27185	0.0454752	0.59		95% ± 15%	110% ± 20%	96% ± 11%	105% ± 14%	0.154237	0.183835	0.110168	0.131174	N/A		91% ± 10%	87% ± 10%	105% ± 29%	78% ± 8%	0.108455	0.118371	0.278583	0.100587	0.97		84% ± 8%	80% ± 12%	88% ± 9%	80% ± 12%	0.0940137	0.147318	0.0977708	0.148691	0.97
	Chlorotetracycline	ESI+		*	60% ± 34%	*	106% ± 21%	*	0.573645	*	0.196253	0.07		**								N/A		146% ± 65%	108% ± 51%	95% ± 42%	97% ± 46%	0.445082	0.468913	0.446329	0.473079	1.38		**								1.38
	Chlorpyrifos	ESI+		22% ± 14%	172% ± 185%	37% ± 29%	155% ± 81%	0.633851	1.07208	0.785762	0.524557	N/A		**								N/A		7% ± 6%	2% ± 2%	5% ± 4%	3% ± 3%	0.834048	1.02682	0.858485	0.85487	N/A		*								N/A
	Chrysin	ESI+		75% ± 12%	139% ± 102%	82% ± 6%	68% ± 25%	0.165905	0.73357	0.0729638	0.364011	N/A		88% ± 12%	89% ± 11%	86% ± 16%	**	0.138456	0.118832	0.189652	**	N/A		42% ± 8%	12% ± 4%	37% ± 8%	9% ± 3%	0.204216	0.328943	0.20768	0.395574	N/A		36% ± 5%	12% ± 2%	34% ± 5%		0.135882	0.172131	0.155617		N/A
	Ciprofloxacin	ESI+		50% ± 10%	83% ± 14%	48% ± 5%	91% ± 6%	0.198793	0.169827	0.104259	0.0699902	0.94		**								N/A		791% ± 346%	794% ± 345%	765% ± 333%	782% ± 341%	0.43782	0.434644	0.436156	0.435381	1.04		**								1.04
	Citrinin	ESI+		58% ± 14%	68% ± 75%	58% ± 13%	38% ± 7%	0.241183	1.10992	0.22728	0.194683	N/A		**								N/A		19% ± 5%	6% ± 5%	17% ± 5%	3% ± 1%	0.283347	0.759168	0.297326	0.313428	N/A		*								N/A
	Clarithromycin	ESI+		91% ± 19%	92% ± 15%	89% ± 9%	97% ± 14%	0.21302	0.159016	0.0994479	0.140997	1.16		92% ± 4%	110% ± 10%	92% ± 7%	123% ± 15%	0.04264	0.0867548	0.0764347	0.119498	N/A		230% ± 203%	237% ± 209%	224% ± 198%	236% ± 208%	0.88353	0.881938	0.881657	0.88196	1.61		65% ± 9%	64% ± 9%	61% ± 9%	59% ± 9%	0.136509	0.14145	0.139238	0.155803	1.61
	Clorpyrifos-methyl	ESI+		**	**	**	**	**	**	**	**	N/A		**								N/A		*								N/A		**								N/A
	Cotinine	ESI+		69% ± 11%	112% ± 26%	98% ± 30%	122% ± 18%	0.164419	0.234109	0.305133	0.148393	NR		94% ± 41%	**			0.44				NR		70% ± 15%	65% ± 11%	53% ± 17%	69% ± 14%	0.209371	0.165783	0.316023	0.206093	NR		78 ± 30%	*			0.38				NR
	Coumaphos	ESI+		95% ± 36%	120% ± 90%	125% ± 54%	0.834519	0.377837	0.753233	0.432353	****	0.75		**								N/A		23% ± 8%	17% ± 6%	18% ± 6%	8% ± 4%	0.32439	0.356192	0.343308	0.465083	1.28		*								1.28
	Coumestrol	ESI-		27% ± 5%	0.8	30% ± 3%	*	0.176074	****	0.111771	****	85 ± 8%		**								94 ± 20%		67% ± 7%	24% ± 7%	67% ± 6%	#VALUE!	0.10569	0.317943	0.0923827	****	103 ± 13%		**								103 ± 13%
	Culmorin	ESI-		**	**	**	**	**	**	**	**	N/A		**								N/A		**			0% ± 0%					N/A		**								N/A
	Culmorin-11-glucuronide	ESI-		98% ± 14%	73% ± 12%	97% ± 6%	86% ± 7%	0.148275	0.160655	0.0609844	0.0815946	N/A		**								N/A		103% ± 14%	97% ± 16%	104% ± 14%	84% ± 12%	0.140496	0.166798	0.129574	0.138655	N/A		*								N/A
	Cyfluthrin	ESI+		**	**	**	**	**	**	**	**	N/A		**								N/A		**								N/A		**								N/A
	Cypermethrin	ESI+		**	**	**	**	**	**	**	**	N/A		**								N/A		**								N/A		**								N/A
	Daidzein	ESI-		76% ± 12%	80% ± 40%	93% ± 11%	68% ± 19%	0.153895	0.497542	0.118691	0.281521	81 ± 11%		71% ± 39%	109% ± 55%	116% ± 52%	95% ± 79%	0.551988	0.509279	0.452501	0.830202	84 ± 28%		77% ± 10%	57% ± 16%	69% ± 9%	38% ± 10%	0.12693	0.287968	0.126538	0.2512	118 ± 18%		117% ± 31%	91% ± 12%	97% ± 12%	89% ± 36%	0.265917	0.128489	0.125633	0.404746	118 ± 18%
	Daidzein glucuronide	ESI-		85% ± 10%	53% ± 10%	88% ± 17%	62% ± 8%	0.123084	0.194873	0.190774	0.136154	N/A		**								N/A		101% ± 11%	90% ± 11%	97% ± 14%	82% ± 10%	0.105773	0.119302	0.138811	0.122056	N/A		**								N/A
	Danofloxacin	ESI+		71% ± 13%	86% ± 11%	73% ± 5%	92% ± 5%	0.185757	0.131081	0.0646605	0.0551474	1.76		125% ± 103%	102% ± 10%	81% ± 6%	104% ± 22%	0.824514	0.101663	0.0802838	0.209191	N/A		833% ± 190%	832% ± 191%	810% ± 183%	797% ± 182%	0.227727	0.228906	0.2264	0.228779	11.46		147% ± 120%	237% ± 29%	226% ± 21%	210% ± 22%	0.820519	0.121351	0.0927604	0.104505	11.46
	Deltamethrin	ESI+		**	**	**	**	**	**	**	**	N/A		**								N/A		*								N/A		**								N/A
	Deoxynivalenol	ESI+		114% ± 17%	100% ± 12%	108% ± 10%	94% ± 7%	0.147075	0.115247	0.0913586	0.0741688	N/A		**								N/A		57% ± 10%	57% ± 10%	64% ± 12%	58% ± 11%	0.171986	0.183734	0.185258	0.180659	N/A		**								N/A
	Deoxynivalenol sulfate	ESI-		**	**	**	**	**	**	**	**	N/A		**								N/A		**			0% ± 0%					N/A		**								N/A
	Di-2-propylheptyl phthalate	ESI+		***	***	***	***	***	***	***	***	N/A		**								N/A		**								N/A		**								N/A
	Diazinon	ESI+		12% ± 8%	30% ± 25%	16% ± 3%	30% ± 12%	0.637841	0.813169	0.172872	0.417349	N/A		**								N/A		14% ± 6%	20% ± 7%	18% ± 5%	13% ± 4%	0.415193	0.335694	0.301004	0.307205	N/A		*								N/A
	Dibromoacetic acid	ESI-		**	**	**	**	**	**	**	**	82 ± 11%		**								83 ± 10%		*			0% ± 0%					80 ± 23%		**								80 ± 23%
	Dibutylphthalate/Diisobutylphthalate † (no chromatographic separation achieved)	ESI+		†	20% ± 30%	†	†	†	1.48336	†	†	50 ± 14%		103% ± 23%	93% ± 18%	138% ± 34%	106% ± 41%	0.221988	0.193002	0.245447	0.383486	95 ± 28%		24% ± 7%	19% ± 7%	19% ± 6%	5% ± 3%	0.296285	0.357249	0.311458	0.654187	70 ± 44%		-1% ± -9%	5% ± 14%	-11% ± -5%	-47% ± -15%	7.49407	2.75956	0.43379	0.311966	70 ± 44%
	Dichloroacetic acid	ESI-		**	**	127% ± 56%	**	**	**	0.44	**	87 ± 11%		**								101 ± 11%		*	*	177% ± 74%	*	*	*	0.42	*	32 ± 4%		**								32 ± 4%
	Diethyl dithiophosphate	ESI-		82% ± 20%	40% ± 27%	41% ± 5%	15% ± 6%	0.246278	0.680454	0.117986	0.398977	0.61		**								N/A		169% ± 32%	153% ± 20%	178% ± 20%	137% ± 14%	0.190178	0.128751	0.114814	0.103103	1.55		**								1.55
	Diethyl phthalate	ESI+		*	0.90743		66% ± 13%	*	****	*	0.19988	N/A		**	63% ± 19%	**	83% ± 55%	**	0.294194	**	0.667238	N/A		128% ± 44%	116% ± 32%	92% ± 17%	138% ± 26%	0.341732	0.27744	0.186928	0.185617	N/A		**								N/A
	Diethyl thiophosphate	ESI-		**	**	**	**	**	**	**	**	0.64		**								N/A		**								1.3		**								1.3
	Dimethoate	ESI+		**	**	**	**	**	**	**	**	N/A		**								N/A		**								0.83		**								0.83
	Dimethyl phthalate	ESI+		**	**	**	**	**	**	**	**	N/A		**								N/A		*								N/A		**								N/A
	Dimethylphosphate	ESI-		**	**	**	**	**	**	**	**	N/A		**								N/A		**								N/A		**								N/A
	Doxycycline	ESI+		***	***	***	***	***	***	***	***	0.35		**								N/A		***								2.22		**								2.22
	Duloxetine	ESI+		**	**	**	**	**	**	**	**	N/A		**								N/A		*								N/A		**								N/A
	Enniatin A	ESI+		**	**	**	**	**	**	**	**	N/A		**								N/A		**								N/A		**								N/A
	Enniatin A1	ESI+		**	**	**	**	**	**	**	**	N/A		**								N/A		**								N/A		**								N/A
	Enniatin B	ESI+		**	**	**	**	**	**	**	**	N/A		**								N/A		**								N/A		**								N/A
	Enniatin B1	ESI+		**	**	**	**	**	**	**	**	N/A		**								N/A		**								N/A		**								N/A
	Enrofloxacin	ESI+		86% ± 15%	92% ± 10%	84% ± 5%	96% ± 8%	0.180332	0.108603	0.0592198	0.0819828	0.45		139% ± 112%	105% ± 12%	82% ± 3%	106% ± 9%	0.80208	0.11281	0.0418925	0.0839656	N/A		402% ± 207%	387% ± 199%	403% ± 207%	365% ± 188%	0.514924	0.515231	0.513984	0.515366	3.38		206% ± 103%	236% ± 119%	229% ± 113%	201% ± 100%	0.5	0.503687	0.495326	0.496812	3.38
	Enterodiol	ESI-		77% ± 13%	82% ± 10%	84% ± 15%	77% ± 9%	0.173808	0.124856	0.1797	0.116601	82 ± 6%		**								92 ± 13%		73% ± 6%	67% ± 6%	67% ± 10%	68% ± 8%	0.0824897	0.0856287	0.146885	0.116296	91 ± 8%		**								91 ± 8%
	Enterolactone	ESI-		86% ± 14%	82% ± 19%	89% ± 6%	74% ± 14%	0.166025	0.232798	0.0639014	0.187197	88 ± 7%		95% ± 11%	108% ± 40%	101% ± 3%	96% ± 19%	0.116982	0.367062	0.0279471	0.1943	90 ± 7%		96% ± 7%	81% ± 13%	78% ± 6%	60% ± 11%	0.0770024	0.164292	0.0716556	0.186563	84 ± 13%		78% ± 9%	64% ± 22%	-315% ± -13%	53% ± 7%	0.120192	0.344413	0.0413345	0.135413	84 ± 13%
	Equol	ESI-		68% ± 6%	73% ± 23%	74% ± 6%	63% ± 10%	0.082521	0.317699	0.0851529	0.163207	85 ± 3%		**								97 ± 6%		85% ± 8%	67% ± 15%	85% ± 8%	53% ± 9%	0.0979072	0.22245	0.0891766	0.171357	85 ± 20%		**								85 ± 20%
	Erythromycin	ESI+		95% ± 68%	83% ± 28%	101% ± 57%	57% ± 8%	0.712552	0.339438	0.568919	0.138688	0.31		**								N/A			1% ± 0%	1% ± 0%	1% ± 0%	0.284742	0.272545	0.177887	0.17838	1.34		*								1.34
	Ethinylestradiol	ESI-		70% ± 8%	77% ± 23%	72% ± 5%	69% ± 15%	0.114016	0.292476	0.0695798	0.210471	88 ± 12%		**								93 ± 11%		70% ± 4%	51% ± 8%	69% ± 5%	36% ± 8%	0.0598808	0.162222	0.0673551	0.208511	65 ± 3%		**								65 ± 3%
	Ethyl protocatechuic acid	ESI-		*	*	*	*	*	*	*	*	N/A		**								N/A		101% ± 26%	98% ± 30%	108% ± 18%	77% ± 20%	0.261137	0.305815	0.163176	0.254742	N/A		**								N/A
	Ethylparaben	ESI-		59% ± 8%	90% ± 22%	67% ± 6%	83% ± 14%	0.128084	0.248118	0.0935112	0.172116	87 ± 13%		119% ± 36%	90% ± 24%	94% ± 18%	87% ± 25%	0.299865	0.262818	0.195647	0.284586	81 ± 15%		140% ± 5%	116% ± 19%	125% ± 9%	122% ± 12%	0.0384133	0.16624	0.0711523	0.0960222	108 ± 6%		•								108 ± 6%
	Fenarimol	ESI+		91% ± 18%	1.15316	85% ± 12%	**	0.201663	****	0.140355	**	92 ± 10%		**								95 ± 5%		52% ± 7%	4	56% ± 9%		0.131615		0.155763		56 ± 3%		**								56 ± 3%
	Fipronil	ESI+		87% ± 12%	99% ± 37%	94% ± 14%	71% ± 37%	0.132309	0.374251	0.148656	0.523419	0.78		**								N/A		51% ± 7%	38% ± 6%	47% ± 8%	23% ± 11%	0.13237	0.164382	0.162933	0.488211	1.36		*								1.36
	Florfenicol	ESI-		100% ± 11%	101% ± 12%	108% ± 5%	99% ± 3%	0.108904	0.117797	0.0420629	0.0277223	N/A		108% ± 6%	112% ± 3%	98% ± 3%	100% ± 4%	0.059152	0.0280175	0.0318971	0.0426462	N/A		101% ± 13%	98% ± 14%	97% ± 12%	91% ± 11%	0.125158	0.141689	0.118889	0.120693	1.2		78% ± 7%	85% ± 8%	83% ± 8%	82% ± 8%	0.0931758	0.088192	0.0904453	0.0936852	1.2
	Fluconazole	ESI+		83% ± 30%	83% ± 7%	85% ± 17%	100% ± 25%	0.367147	0.0830495	0.201364	0.248044	0.39		**								N/A		41% ± 7%	44% ± 7%	34% ± 8%	38% ± 10%	0.171752	0.164738	0.24244	0.259673	0.49		*								0.49
	Formononetin	ESI-		87% ± 17%	87% ± 46%	108% ± 16%	91% ± 26%	0.191498	0.524534	0.152707	0.289753	91 ± 10%		**								94 ± 11%		77% ± 9%	56% ± 12%	70% ± 11%	31% ± 7%	0.115816	0.217763	0.157053	0.216838	84 ± 20%		**								84 ± 20%
	Fumonisin B1	ESI+		19% ± 5%	51% ± 28%	16% ± 3%	81% ± 8%	0.265713	0.537148	0.20814	0.0935528	N/A		**								N/A		107% ± 36%	108% ± 36%	101% ± 35%	87% ± 26%	0.335668	0.335449	0.344536	0.304115	N/A		**								N/A
	Genistein	ESI-		69% ± 7%	89% ± 57%	69% ± 5%	68% ± 26%	0.0977684	0.63705	0.0680277	0.387418	82 ± 15%		77% ± 25%	**	84% ± 17%		0.33		0.14		71 ± 22%		78% ± 7%	44% ± 15%	78% ± 7%	27% ± 9%	0.0946173	0.351504	0.0919777	0.339803	90 ± 17%		239 ± 93%	*	246 ± 68%		0.39		0.28		90 ± 17%
	Glycitein	ESI+		101% ± 13%	86% ± 6%	86% ± 6%	79% ± 7%	0.133333	0.0718645	0.0662714	0.0912993	85 ± 5%		**								107 ± 15%		204% ± 28%	207% ± 28%	213% ± 30%	194% ± 30%	0.139523	0.137568	0.140971	0.152322	162 ± 55%		**								162 ± 55%
	Glyphosate	ESI+		**	**	**	**	**	**	**	**	N/A		**								N/A		**								N/A		**								N/A
	Heptylparaben	ESI-		119% ± 27%	253% ± 212%	120% ± 6%	114% ± 33%	0.228068	0.838275	0.0531683	0.289794	N/A		**								N/A		41% ± 5%	8% ± 5%	37% ± 3%	10% ± 2%	0.135453	0.56499	0.0727831	0.199486	N/A		**								N/A
	Ibuprofen	ESI-		79% ± 8%	89% ± 30%	94% ± 9%	76% ± 13%	0.101121	0.330741	0.0908429	0.170457	N/A		**								N/A		397% ± 45%	318% ± 77%	323% ± 36%	227% ± 40%	0.112847	0.241633	0.112186	0.176383	N/A		**								N/A
	Ibuprofen glucuronide	ESI-		**	**	**	**	**	**	**	**	N/A		**								N/A		*								N/A		**								N/A
	Imidacloprid	ESI+		109% ± 20%	100% ± 14%	106% ± 14%	101% ± 8%	0.182055	0.135223	0.132491	0.0755808	0.38		**								N/A		92% ± 13%	89% ± 12%	88% ± 14%	90% ± 12%	0.137346	0.135102	0.161724	0.132364	0.85		**								0.85
	Isobutylparaben	ESI-		66% ± 13%	87% ± 25%	74% ± 9%	77% ± 13%	0.195976	0.284676	0.120116	0.162645	89 ± 9%		**								91 ± 9%		89% ± 7%	61% ± 11%	77% ± 10%	47% ± 7%	0.0784279	0.179002	0.132474	0.13849	76 ± 18%		**								76 ± 18%
	Isoxanthohumol	ESI+		**	**	**	**	**	**	**	**	92 ± 13%		**								83 ± 23%		*								50 ± 21%		**								50 ± 21%
	Ivermectin	ESI+		**	**	**	**	**	**	**	**	N/A		**								N/A		**								N/A		**								N/A
	Jacobine	ESI+		85% ± 17%	83% ± 16%	92% ± 14%	87% ± 5%	0.199681	0.195326	0.151929	0.0581935	89 ± 7%		**								90 ± 11%		49% ± 9%	50% ± 7%	45% ± 7%	52% ± 7%	0.174829	0.142243	0.155689	0.142997	100 ± 8%		*								100 ± 8%
	Jacobine-N-oxide	ESI+		**	**	**	**	**	**	**	**	83 ± 15%		**								102 ± 24%		84% ± 15%	113% ± 23%	108% ± 21%	109% ± 20%	0.181984	0.204731	0.191828	0.1852	75 ± 17%		**								75 ± 17%
	Kaempferol	ESI-		2% ± 0%	12% ± 4%	3% ± 1%	12% ± 5%	0.309017	0.36375	0.306018	0.368469	N/A		**								N/A		79% ± 8%	25% ± 6%	74% ± 10%	18% ± 7%	0.099263	0.250088	0.137142	0.37264	N/A		**								N/A
	Lomefloxacin	ESI+		60% ± 13%	90% ± 16%	59% ± 3%	95% ± 6%	0.213728	0.174999	0.0460145	0.064342	0.39		**								N/A		267% ± 111%	273% ± 112%	259% ± 106%	270% ± 111%	0.416622	0.409307	0.409806	0.41025	1.6		**								1.6
	Malathion	ESI+		**	**	**	**	**	**	**	**	0.01		**								N/A		*								1.03		**								1.03
	Malathion dicarboxylic acid	ESI-		**	**	**	**	**	**	**	**	0.73		**								N/A		**								0.95		**								0.95
	Matairesinol	ESI-		39% ± 5%	38% ± 8%	45% ± 5%	49% ± 5%	0.128859	0.210594	0.101088	0.1002	84 ± 7%		**								83 ± 14%		99% ± 9%	94% ± 11%	96% ± 10%	85% ± 8%	0.0869545	0.119404	0.0998315	0.0960004	145 ± 51%		*								145 ± 51%
	Methiocarb	ESI+		**	**	**	**	**	**	**	**	85 ± 7%		**								NR		**								67 ± 9%		**								67 ± 9%
	Methyl protocatechuic acid	ESI-		*	6% ± 1%	*	9% ± 1%	*	0.119462	*	0.117715	N/A		**								N/A		186% ± 17%	183% ± 21%	178% ± 17%	158% ± 15%	0.0929115	0.114953	0.0939484	0.0970515	N/A		**								N/A
	Methylparaben	ESI-		117% ± 19%	68% ± 27%	62% ± 18%	109% ± 52%	0.160854	0.401021	0.284663	0.478254	89 ± 15%		129% ± 47%	91% ± 61%	76% ± 21%	92% ± 74%	0.36808	0.667074	0.273702	0.804429	74 ± 20%		551% ± 70%	906% ± 358%	701% ± 202%	595% ± 64%	0.126248	0.395413	0.288032	0.107148	121 ± 7%		*								121 ± 7%
	Metribuzin	ESI+		53% ± 10%	77% ± 23%	50% ± 5%	80% ± 7%	0.179608	0.300962	0.0949924	0.0854434	N/A		94% ± 35%	88% ± 11%	80% ± 7%	88% ± 16%	0.367853	0.127298	0.0928505	0.186792	N/A		68% ± 11%	66% ± 11%	67% ± 11%	64% ± 10%	0.158051	0.158107	0.165998	0.157451	N/A		63% ± 24%	87% ± 11%	82% ± 9%	88% ± 13%	0.379019	0.121821	0.11079	0.146465	N/A
	Mono butyl/isobutyl phthalate (no chromatographic separation achieved)	ESI-		625% ± 139%	520% ± 137%	636% ± 92%	535% ± 66%	0.222496	0.263704	0.144233	0.12277	143 ± 28%		**	**							138 ± 26%		93% ± 12%	98% ± 16%	92% ± 10%	86% ± 8%	0.128043	0.159082	0.107632	0.0929967	96 ± 15%		*								96 ± 15%
	Mono-(2-ethyl-5-carboxypentyl) phthalate	ESI-		97% ± 12%	90% ± 14%	102% ± 8%	95% ± 6%	0.121464	0.159868	0.0772033	0.0610587	N/A		**	**							N/A		113% ± 15%	84% ± 14%	101% ± 13%	74% ± 9%	0.131823	0.166578	0.125475	0.118225	N/A		**								N/A
	Mono-(2-ethyl-5-hydroxyhexyl) phthalate	ESI-		106% ± 18%	94% ± 16%	110% ± 3%	94% ± 4%	0.170017	0.1749	0.0283478	0.0454767	N/A		**	**							N/A		90% ± 12%	88% ± 14%	87% ± 11%	75% ± 9%	0.131727	0.154776	0.120377	0.12283	N/A		*								N/A
	Mono-(2-ethyl-5-oxohexyl) phthalate	ESI-		98% ± 14%	90% ± 17%	104% ± 2%	88% ± 4%	0.146056	0.185679	0.0212186	0.0417492	N/A		93% ± 12%	95% ± 22%	90% ± 8%	93% ± 15%	0.125858	0.234573	0.0862018	0.166764	N/A		99% ± 11%	98% ± 15%	96% ± 7%	82% ± 7%	0.11132	0.157373	0.0763336	0.0863248	N/A		84% ± 12%	80% ± 16%	83% ± 10%	68% ± 7%	0.142565	0.195952	0.122135	0.102556	N/A
	Mono-(3-carboxypropyl) phthalate	ESI-		**	**	**	**	**	**	**	**	N/A		**								N/A		**								N/A		**								N/A
	Mono-[(2-carboxymethyl) hexyl] phthalate	ESI-		97% ± 12%	83% ± 18%	100% ± 5%	92% ± 6%	0.121597	0.217553	0.0490068	0.0685376	N/A		**								N/A		113% ± 15%	91% ± 20%	107% ± 12%	75% ± 9%	0.132001	0.222543	0.114753	0.121435	N/A		**								N/A
	Mono-2-ethylhexyl phthalate	ESI-		***	***	***	***	***	***	***	***	NR		**								NR		***								NR		**								NR
	Mono-benzyl phthalate	ESI-		165% ± 27%	127% ± 17%	157% ± 16%	131% ± 27%	0.162664	0.134545	0.100277	0.208143	N/A		**								N/A		94% ± 14%	100% ± 12%	104% ± 13%	79% ± 15%	0.151719	0.117106	0.120199	0.19058	11 ± 3%		**								11 ± 3%
	Mono-cyclohexyl phthalate	ESI-		101% ± 9%	92% ± 13%	106% ± 4%	85% ± 6%	0.0920569	0.144413	0.0420119	0.0716353	N/A		**								N/A		86% ± 9%	76% ± 13%	82% ± 8%	61% ± 6%	0.100008	0.165844	0.0945405	0.0998181	N/A		*								N/A
	Mono-hexyl phthalate	ESI-		103% ± 15%	89% ± 31%	110% ± 14%	74% ± 8%	0.14813	0.34162	0.131911	0.111927	N/A		**								N/A		74% ± 12%	67% ± 23%	69% ± 12%	49% ± 8%	0.15769	0.342434	0.170363	0.171101	N/A		**								N/A
	Mono-isobutyl phthalate	ESI-		569% ± 115%	501% ± 130%	583% ± 81%	515% ± 61%	0.203061	0.260009	0.138826	0.117722	N/A		**								N/A		106% ± 9%	104% ± 17%	103% ± 9%	90% ± 7%	0.0871203	0.167531	0.0835883	0.0813532	N/A										N/A
	Mono-isodecyl phthalate	ESI-		***	***	***	***	***	***	***	***	N/A		**								N/A		***								N/A		**								N/A
	Mono-iso-nonyl phthalate	ESI-		***	***	***	***	***	***	***	***	N/A		**								N/A		***								N/A		*								N/A
	Mono-methyl phthalate	ESI-		***	***	***	***	***	***	***	***	N/A		**								N/A		***								N/A		**								N/A
	Mono-n-pentyl phthalate	ESI-		92% ± 11%	97% ± 26%	103% ± 2%	89% ± 4%	0.123605	0.262684	0.0190786	0.0477324	N/A		**								N/A		101% ± 10%	81% ± 21%	96% ± 9%	66% ± 6%	0.0999129	0.256218	0.0918355	0.0963857	N/A		**								N/A
	Mono-octyl phthalate	ESI-		***	***	***	***	***	***	***	***	N/A		94% ± 22%	81% ± 15%	74% ± 22%	86% ± 36%	0.231912	0.187316	0.302158	0.413381	N/A		***								N/A		-34% ± -6%	-46% ± -11%	-42% ± -13%	-40% ± -5%	0.166163	0.239189	0.307255	0.118195	N/A
	Mycophenolic acid	ESI-		91% ± 12%	88% ± 21%	93% ± 4%	73% ± 11%	0.135784	0.240517	0.0470212	0.14418	N/A		94% ± 2%	122% ± 31%	98% ± 6%	109% ± 34%	0.0186431	0.254818	0.0579775	0.313094	N/A		95% ± 5%	81% ± 15%	92% ± 5%	59% ± 8%	0.0549664	0.179718	0.0516151	0.136444	N/A		73% ± 2%	57% ± 14%	69% ± 3%	45% ± 4%	0.0286887	0.2528	0.0426951	0.0882909	N/A
	Mycophenolic acid glucuronide	ESI-		109% ± 18%	101% ± 25%	87% ± 10%	100% ± 21%	0.16753	0.252363	0.110729	0.204607	N/A		**								N/A		29% ± 2%	20% ± 2%	31% ± 3%	22% ± 4%	0.0865063	0.118175	0.0831143	0.163439	N/A		**								N/A
	N,N-dimethylbenzamide	ESI+		45% ± 9%	68% ± 22%	34% ± 9%	89% ± 11%	0.210763	0.327659	0.272816	0.120653	0.14		117% ± 25%	136% ± 60%		156% ± 11%	0.210063	0.44414	****	0.0735899	N/A		94% ± 15%	87% ± 9%	87% ± 14%	99% ± 10%	0.163842	0.101977	0.155238	0.0996511	0.75		**								0.75
	n-Butylbenzolsulfonamide	ESI-		59% ± 8%	84% ± 22%	57% ± 5%	86% ± 8%	0.138048	0.261101	0.0792711	0.0949593	88 ± 8%		104% ± 14%	117% ± 41%	105% ± 17%	99% ± 30%	0.134114	0.350022	0.163458	0.307401	87 ± 12%		103% ± 10%	106% ± 10%	104% ± 10%	102% ± 11%	0.0978945	0.0930398	0.0974458	0.110228	95 ± 3%		345% ± 68%	418% ± 104%	384% ± 84%	457% ± 104%	0.196665	0.248786	0.217874	0.227641	95 ± 3%
	Nivalenol	ESI-		107% ± 20%	93% ± 32%	105% ± 17%	68% ± 39%	0.191183	0.338767	0.162319	0.576638	N/A		**								N/A		66% ± 10%	74% ± 20%	70% ± 9%	101% ± 57%	0.156212	0.277526	0.134413	0.570313	N/A		**								N/A
	N-nitrosodimethylamine	ESI+		**	**	**	**	**	**	**	**	NR		**								NR		**								103 ± 4%		**								103 ± 4%
	Nonylphenol	ESI-		85% ± 23%	203% ± 127%	89% ± 23%	77% ± 13%	0.275726	0.625218	0.25867	0.173797	89 ± 21%		99% ± 22%	30% ± 31%	106% ± 34%	89% ± 89%	0.224567	1.01195	0.317761	0.994529	121 ± 58%		803% ± 423%	200% ± 145%	639% ± 306%	455% ± 229%	0.526427	0.724362	0.478973	0.502702	53 ± 14%		•								53 ± 14%
	Norfloxacin	ESI+		52% ± 9%	82% ± 14%	50% ± 5%	89% ± 8%	0.181076	0.168525	0.109323	0.092041	0.54		104% ± 6%	151% ± 28%	104% ± 17%	158% ± 11%	0.0548152	0.18466	0.160017	0.0687405	N/A		849% ± 462%	854% ± 466%	828% ± 455%	856% ± 469%	0.544756	0.545833	0.549506	0.547869	5.42		287% ± 155%	302% ± 171%	265% ± 148%	300% ± 162%	0.540535	0.565294	0.558074	0.539595	5.42
	Ochratoxin A	ESI+		90% ± 13%	75% ± 27%	84% ± 9%	76% ± 18%	0.144035	0.36209	0.108395	0.23578	N/A		**								N/A		99% ± 36%	75% ± 34%	96% ± 34%	43% ± 16%	0.358628	0.452215	0.350967	0.377722	N/A		**								N/A
	Ochratoxin alpha	ESI-		102% ± 9%	65% ± 29%	108% ± 7%	56% ± 9%	0.0853353	0.447033	0.0644383	0.152993	N/A		114% ± 29%	106% ± 47%	102% ± 23%	86% ± 14%	0.257124	0.443512	0.226312	0.158234	N/A		89% ± 8%	70% ± 19%	87% ± 9%	48% ± 6%	0.0880448	0.268195	0.103701	0.131854	N/A		98% ± 7%	72% ± 16%	103% ± 20%	58% ± 10%	0.0753882	0.226966	0.193903	0.165625	N/A
	Ochratoxin B	ESI+		98% ± 20%	81% ± 16%	95% ± 7%	84% ± 11%	0.203678	0.193809	0.0722225	0.133223	N/A		**								N/A		94% ± 12%	81% ± 15%	92% ± 13%	63% ± 11%	0.129489	0.186705	0.139973	0.180656	N/A		*								N/A
	Octyl methoxycinnamate	ESI+		**	**	**	**	**	**	**	**	NR		**								NR		**								90 ± 79%		**								90 ± 79%
	Oxytetracycline	ESI+		*	60% ± 31%		99% ± 17%	*	0.510608	*	0.183553	0.2		**								N/A		165% ± 67%	114% ± 46%	103% ± 42%	108% ± 45%	0.409525	0.404668	0.408752	0.415878	1.48		**								1.48
	Pefloxacin	ESI+		83% ± 15%	92% ± 11%	84% ± 5%	96% ± 5%	0.181078	0.115143	0.0600891	0.0521048	1.24		131% ± 100%	107% ± 9%	91% ± 10%	101% ± 19%	0.761216	0.0816208	0.105433	0.190459	N/A		808% ± 463%	796% ± 455%	799% ± 457%	770% ± 440%	0.573674	0.57145	0.572394	0.571854	4.41		196% ± 176%	301% ± 145%	286% ± 136%	290% ± 144%	0.897292	0.482218	0.475757	0.496028	4.41
	Perfluorobutanesulfonic acid	ESI-		102% ± 17%	89% ± 12%	171% ± 109%	81% ± 13%	0.169722	0.136233	0.63792	0.155769	N/A		129% ± 212%	80% ± 60%	107% ± 128%	23% ± 63%	1.64381	0.754369	1.19412	2.73625	N/A		106% ± 10%	89% ± 9%	103% ± 13%	64% ± 6%	0.0945718	0.104554	0.126575	0.086662	N/A		169% ± 80%	142% ± 135%	183% ± 97%	127% ± 107%	0.472691	0.950878	0.532096	0.841467	N/A
	Perfluorodecanoic acid	ESI-		134% ± 17%	258% ± 138%	136% ± 14%	111% ± 7%	0.129495	0.53529	0.102262	0.0666588	N/A		**								N/A		652% ± 251%	237% ± 146%	612% ± 239%	426% ± 162%	0.385593	0.616417	0.390369	0.381018	N/A		**								N/A
	Perfluorohexanoic acid	ESI-		136% ± 86%	**	105% ± 106%	**	0.634985	**	1.01207	**	N/A		**								N/A		78% ± 48%	23% ± 15%	55% ± 46%	0.227976	0.615014	0.669652	0.832903	****	N/A		**								N/A
	Perfluorononanoate	ESI-		109% ± 17%	153% ± 75%	112% ± 10%	84% ± 4%	0.153169	0.491933	0.0874143	0.0468423	N/A		**								N/A		173% ± 34%	83% ± 36%	169% ± 30%	98% ± 15%	0.198024	0.433651	0.175164	0.15646	N/A		**								N/A
	Perfluorooctanesulfonic acid	ESI-		95% ± 11%	218% ± 95%	90% ± 8%	97% ± 10%	0.119672	0.437125	0.093698	0.100219	56 ± 25%		90% ± 10%	44% ± 44%	94% ± 10%	94% ± 64%	0.1124	0.994981	0.104019	0.67589	NR		*								73 ± 12%		•								73 ± 12%
	Perfluorooctanoic acid	ESI-		91% ± 19%	**	101% ± 14%	**	0.203507	**	0.142971	**	82 ± 15%		106% ± 14%	84% ± 24%	95% ± 22%	**	0.133935	0.288426	0.230488	**	84 ± 16%		337% ± 45%		326% ± 47%		0.134802		0.143963		42 ± 13%		•								42 ± 13%
	Perfluoroundecanoic acid	ESI-		242% ± 36%	**	199% ± 21%	**	0.150091	**	0.10705	**	N/A		**								N/A		**								N/A		**								N/A
	PhIP	ESI+		132% ± 51%	105% ± 32%	98% ± 25%	109% ± 15%					N/A		**								93 ± 4%		***								140 ± 32%		**								140 ± 32%
	p-hydrobenzoic acid	ESI-		***	***	***	***	***	***	***	***	88 ± 9%		**								76 ± 43%		20% ± 30%	2% ± 5%	84% ± 22%	3% ± 3%	1.50711	2.28126	0.263586	1.05021	531 ± 109%		***								531 ± 109%
	p-nitrophenol	ESI-		82% ± 12%	88% ± 15%	87% ± 2%	87% ± 8%	0.148017	0.171862	0.0275976	0.0964773	0.5		91% ± 14%	130% ± 35%	98% ± 5%	111% ± 11%	0.151868	0.267616	0.0542986	0.097962	N/A		93% ± 10%	84% ± 14%	89% ± 9%	72% ± 10%	0.105428	0.161455	0.101325	0.137626	1.07		188% ± 49%	170% ± 47%	218% ± 24%	157% ± 17%	0.261797	0.278537	0.11189	0.109719	1.07
	Prochloraz	ESI+		107% ± 20%	101% ± 17%	107% ± 10%	100% ± 11%	0.184593	0.165531	0.0944882	0.107826	85 ± 12%		98% ± 4%	111% ± 16%	100% ± 7%	112% ± 11%	0.0403933	0.140418	0.0716513	0.102299	NR		79% ± 14%	77% ± 14%	75% ± 14%	73% ± 13%	0.180399	0.182554	0.184767	0.181504	35 ± 5%		82% ± 12%	73% ± 13%	72% ± 11%	66% ± 10%	0.150599	0.174107	0.158241	0.149469	35 ± 5%
	Propiconazole	ESI+		92% ± 12%	112% ± 45%	93% ± 9%	99% ± 45%	0.13498	0.404338	0.0914426	0.454821	N/A		**								N/A		38% ± 12%	25% ± 8%	36% ± 11%	15% ± 7%	0.310582	0.340064	0.300976	0.487568	N/A		*								N/A
	Propylparaben	ESI-		80% ± 7%	79% ± 13%	67% ± 10%	89% ± 17%	0.0887602	0.168578	0.152106	0.18592	86 ± 12%		138% ± 63%	98% ± 59%	72% ± 18%	101% ± 55%	0.45781	0.59708	0.246282	0.54524	80 ± 11%		104% ± 9%	100% ± 10%	112% ± 17%	72% ± 12%	0.0845931	0.0995342	0.148912	0.167728	88 ± 4%		•								88 ± 4%
	Resveratrol	ESI-		25% ± 6%	25% ± 14%	26% ± 6%	25% ± 6%	0.244309	0.540626	0.228526	0.248392	77 ± 13%		47% ± 5%	58% ± 28%	57% ± 7%	73% ± 16%	0.113478	0.479564	0.12216	0.214232	72 ± 8%		103% ± 8%	74% ± 23%	110% ± 6%	47% ± 9%	0.0756943	0.313356	0.0566813	0.202681	116 ± 85%		94% ± 11%	71% ± 34%	101% ± 16%	52% ± 10%	0.112509	0.472855	0.160917	0.198815	116 ± 85%
	Riddelliine N-oxide	ESI+		*	*	*	*	*	*	*	*	91 ± 9%		**								101 ± 13%		58% ± 12%	67% ± 15%	51% ± 14%	80% ± 22%	0.208738	0.229332	0.282238	0.276641	84 ± 10%		*								84 ± 10%
	Riddelline	ESI+		95% ± 22%	103% ± 16%	135% ± 31%	110% ± 10%	0.23257	0.151258	0.233494	0.0896904	91 ± 8%		**								88 ± 13%		63% ± 9%	62% ± 9%	46% ± 9%	65% ± 10%	0.143937	0.142998	0.201494	0.15723	104 ± 13%		*								104 ± 13%
	Roxithromycin	ESI+		86% ± 17%	93% ± 15%	83% ± 10%	105% ± 13%	0.19959	0.160809	0.122937	0.127269	0.98		97% ± 11%	106% ± 13%	105% ± 10%	113% ± 13%	0.111032	0.125528	0.098734	0.11886	N/A		55% ± 12%	58% ± 12%	56% ± 12%	57% ± 13%	0.223688	0.208369	0.21001	0.22793	1.9		52% ± 10%	55% ± 11%	47% ± 8%	55% ± 9%	0.188866	0.189684	0.178522	0.169299	1.9
	Scopolamine	ESI+		**	**	**	**	**	**	**	**	92 ± 7%		**								96 ± 4%		*								101 ± 7%		**								101 ± 7%
	SN-38-glucuronide	ESI+		56% ± 9%	47% ± 28%	39% ± 6%	78% ± 12%	0.166942	0.58763	0.16747	0.146523	N/A		**								N/A		91% ± 19%	87% ± 24%	89% ± 19%	81% ± 20%	0.21097	0.270376	0.210158	0.245078	N/A		**								N/A
	Sterigmatocystin	ESI+		87% ± 18%	118% ± 76%	111% ± 9%	77% ± 35%	0.207197	0.643493	0.0766734	0.453863	N/A		**								N/A		73% ± 14%	46% ± 16%	65% ± 7%	27% ± 12%	0.19035	0.362138	0.109178	0.450113	N/A		**								N/A
	Sulfadiazine	ESI+		**	**	**	**	**	**	**	**	0.38		**								N/A		*								0.83		**								0.83
	Sulfadimethoxine	ESI+		63% ± 14%	63% ± 12%	58% ± 12%	43% ± 10%	0.223546	0.191872	0.202422	0.232999	0.25		68% ± 9%	114% ± 32%	*	*	0.127645	0.284173	*	*	N/A		61% ± 11%	59% ± 10%	65% ± 10%	47% ± 10%	0.184788	0.175779	0.152845	0.216759	0.82		65% ± 9%	47% ± 13%	66% ± 9%	38% ± 16%	0.145122	0.286101	0.135842	0.417261	0.82
	Sulfamethazine	ESI+		46% ± 12%	70% ± 18%	49% ± 8%	41% ± 9%	0.271486	0.258955	0.156429	0.226082	0.24		**								N/A		109% ± 9%	105% ± 8%	101% ± 10%	96% ± 8%	0.0848619	0.080266	0.102938	0.0814645	0.72		**								0.72
	Sulfamethoxazole	ESI+		60% ± 13%	74% ± 16%	66% ± 10%	40% ± 3%	0.21326	0.22185	0.151486	0.0858609	0.85		**								N/A		71% ± 13%	65% ± 14%	69% ± 11%	64% ± 11%	0.188567	0.218102	0.166804	0.167308	0.86		**								0.86
	T-2 toxin	ESI+		98% ± 15%	94% ± 7%	97% ± 6%	88% ± 5%	0.151741	0.0751232	0.0657953	0.0570279	N/A		93% ± 18%	87% ± 20%	101% ± 21%	105% ± 28%	0.190788	0.229824	0.205001	0.261029	N/A		77% ± 13%	74% ± 11%	75% ± 12%	73% ± 12%	0.16689	0.153464	0.161514	0.157598	N/A		68% ± 12%	71% ± 19%	70% ± 17%	65% ± 13%	0.179904	0.264595	0.244885	0.205447	N/A
	Tebuconazole	ESI+		105% ± 27%	135% ± 48%	87% ± 14%	86% ± 28%	0.256503	0.357625	0.161777	0.32187	N/A		121% ± 23%	76% ± 24%	125% ± 53%	159% ± 146%	0.188353	0.32007	0.420088	0.915708	N/A		40% ± 12%	21% ± 5%	41% ± 9%	18% ± 6%	0.308587	0.239794	0.218606	0.361082	N/A		28% ± 6%	27% ± 10%	26% ± 9%	15% ± 6%	0.229776	0.351513	0.347754	0.430635	N/A
	Tetrabromobisphenol A	ESI-		**	**	**	**	**	**	**	**	49 ± 20%		**								56 ± 49%		**								70 ± 44%		**								70 ± 44%
	Tetracycline	ESI+		***	***	***	***	***	***	***	***	0.78		**								N/A		*								0.38		**								0.38
	Tramadol	ESI+		96% ± 16%	92% ± 12%	95% ± 6%	87% ± 11%	0.168248	0.133171	0.0670724	0.126401	N/A		97% ± 5%	104% ± 18%	85% ± 7%	109% ± 7%	0.0513447	0.174692	0.082185	0.0679982	N/A		68% ± 9%	67% ± 8%	67% ± 9%	67% ± 8%	0.129991	0.125741	0.129421	0.118756	N/A		65% ± 12%	64% ± 12%	69% ± 12%	62% ± 11%	0.180199	0.179024	0.179009	0.180384	N/A
	Trans-3-hydroxycotinine	ESI+		138% ± 16%	112% ± 15%	102% ± 6%		0.118776	0.137059	0.0583714	****	NR		**								NR		61% ± 13%	53% ± 11%	82% ± 18%	0.57	0.212253	0.214723	0.213438	****	66 ± 27%		*								66 ± 27%
	Triclocarban	ESI-		101% ± 16%	311% ± 343%	107% ± 10%	91% ± 47%	0.162639	1.1019	0.0905143	0.509462	N/A		**								N/A		45% ± 9%	6% ± 4%	44% ± 9%	8% ± 2%	0.198077	0.672385	0.209934	0.310973	N/A		*								N/A
	Triclosan	ESI-		**	**	**	**	**	**	**	**	75 ± 17%		**								100 ± 14%		**								24 ± 6%		**								24 ± 6%
	Trimethoprim	ESI+		98% ± 16%	99% ± 9%	101% ± 9%	97% ± 9%	0.163325	0.0952161	0.0920771	0.0972396	1.13		97% ± 12%	104% ± 10%	89% ± 13%	117% ± 21%	0.119681	0.097476	0.142536	0.179466	N/A		62% ± 7%	60% ± 7%	60% ± 7%	61% ± 8%	0.114433	0.117499	0.118788	0.123723	N/A		69% ± 11%	71% ± 11%	62% ± 10%	60% ± 10%	0.152781	0.148461	0.162388	0.159472	N/A
	Tri-nâbutyl phosphate	ESI+		8% ± 12%	36% ± 48%	-9% ± -11%	8% ± 39%	1.55151	1.34709	1.33726	4.87924	N/A		94% ± 18%	83% ± 30%	123% ± 36%	95% ± 32%	0.190216	0.357678	0.290723	0.33631	N/A		46% ± 17%	45% ± 10%	36% ± 16%	27% ± 23%	0.372131	0.222198	0.456235	0.845361	N/A		18% ± 16%	22% ± 48%	-23% ± -20%	-16% ± -5%	0.87318	2.16737	0.845915	0.318535	N/A
	Triphenyl phosphate †	ESI+		101% ± 6%	106% ± 29%	108% ± 4%	103% ± 14%	0.0638472	0.270099	0.0324537	0.135864	N/A		123% ± 20%	117% ± 41%	130% ± 38%	123% ± 91%	0.165139	0.347862	0.288224	0.734568	N/A		-226% ± -45%	-184% ± -46%	-176% ± -34%	-170% ± -37%	0.200294	0.248363	0.192653	0.216451	N/A		-2865% ± -389%	-2255% ± -435%	-2041% ± -350%	-1984% ± -345%	0.135662	0.192999	0.171277	0.174069	N/A
	Tris(2-chlorethyl)phosphate	ESI+		46% ± 9%	59% ± 15%	47% ± 11%	66% ± 26%	0.204797	0.258473	0.245002	0.399289	N/A		83% ± 43%	92% ± 24%	66% ± 8%	95% ± 31%	0.523684	0.266561	0.125556	0.332212	N/A		76% ± 12%	71% ± 11%	74% ± 12%	67% ± 10%	0.158353	0.161584	0.158782	0.150929	N/A		47% ± 31%	69% ± 14%	65% ± 11%	66% ± 12%	0.655312	0.204989	0.168721	0.187098	N/A
	Tylosin	ESI+		26% ± 5%	37% ± 11%	24% ± 1%	44% ± 5%	0.196068	0.294897	0.0633842	0.1256	0.67		32% ± 2%	46% ± 5%	30% ± 2%	50% ± 5%	0.0718864	0.118253	0.0731378	0.106924	N/A		72% ± 10%	75% ± 11%	74% ± 10%	71% ± 10%	0.136412	0.14288	0.140203	0.147234	1.36		61% ± 13%	65% ± 14%	63% ± 13%	61% ± 13%	0.217537	0.222873	0.21266	0.212249	1.36
	Venlafaxine	ESI+		97% ± 17%	89% ± 10%	95% ± 9%	88% ± 9%	0.178191	0.109662	0.0945781	0.107518	N/A		95% ± 7%	107% ± 7%	98% ± 9%	96% ± 14%	0.0774217	0.0668356	0.0880297	0.14755	N/A		81% ± 10%	81% ± 10%	81% ± 10%	81% ± 10%	0.124507	0.121045	0.124157	0.122759	N/A		58% ± 8%	58% ± 7%	60% ± 7%	64% ± 9%	0.130366	0.1219	0.113708	0.141259	N/A
	Vinclozolin	ESI+		**	**	**	**	**	**	**	**	N/A		**								N/A		*								N/A		**								N/A
	Zearalanone	ESI-		85% ± 11%	96% ± 46%	89% ± 5%	84% ± 32%	0.132061	0.483876	0.0553715	0.383137	92 ± 9%		**								88 ± 17%		69% ± 4%	42% ± 9%	65% ± 4%	27% ± 10%	0.0619681	0.216035	0.0579224	0.370075	71 ± 19%		*								71 ± 19%
	Zearalenon-14-glucuronide	ESI-		**	**	**	**	**	**	**	**	83 ± 5%		**								NR		**								155 ± 12%		**								155 ± 12%
	Zearalenon-14-sulfate	ESI-		104% ± 10%	82% ± 41%	98% ± 7%	68% ± 6%	0.0934964	0.494825	0.0727955	0.088113	89 ± 9%		**								91 ± 7%		103% ± 14%	74% ± 25%	105% ± 14%	51% ± 8%	0.134923	0.335576	0.133228	0.150712	122 ± 11%		**								122 ± 11%
	Zearalenone	ESI-		82% ± 10%	101% ± 45%	90% ± 5%	89% ± 40%	0.121732	0.444364	0.0552947	0.448679	87 ± 11%		**								86 ± 8%		68% ± 5%	40% ± 7%	62% ± 5%	24% ± 10%	0.0778448	0.186207	0.0832826	0.410701	53 ± 7%		**								53 ± 7%
	List of symbols
	† Compounds impacted by paper blank background. Values should be considered carefully
	NR: Compound included in the test dataset, but not reported
	For Recovery Values
	* Detected only in post-spiked
	** Not detected in both pre- and post-spiked
	*** Inconclusive (e.g., peak spliting)
	**** RSD not reported due to peak missing in one replicate of either pre or post spiked
	For Matrix Effects
	* Detected in solvent standard but not in post-spiked samples
	** Not detected in both solvent standards and post-spiked samples
	*** Inconclusive (e.g., peak spliting)
	**** RSD not reported due to peak missing in one replicate of either pre or post spiked
	• Not detected in solvent standard but detected in the sample (clear signal enhancement effect)
	1. Jamnik, T.; Flasch, M.; Braun, D.; Fareed, Y.; Wasinger, D.; Seki, D.; Berry, D.; Berger, A.; Wisgrill, L.; Warth, B. Next-Generation Biomonitoring of the Early-Life Chemical Exposome in Neonatal and Infant Development. Nature Communications 2022, 13 (1), 2653. https://doi.org/10.1038/s41467-022-30204-y
	2. Hossain, M. Z.; Feuerstein, M. L.; Gu, Y.; Warth, B. Scaling up a Targeted Exposome LC-MS/MS Biomonitoring Method by Incorporating Veterinary Drugs and Pesticides. Anal Bioanal Chem 2024, 416 (19), 4369–4382. https://doi.org/10.1007/s00216-024-05374-x

### Sheet: S8. LOD estimations
	Table S8. Limits of detection ranges
	NOTES
	1. LODs reported were based on the spiked samples at level 'Low' and 'High' before extraction (pre-spiked).
	2. As pre-spiked samples were used to assess the LOD range, it should be interpreted as the method LOD (i.e., taking into account recoveries and matrix effects)
	3. For the cases in which no peak was observed for pre-spiked samples at both levels, the instrument LOD is reported, i.e., the lowest concentration of the calibration curve with a detected peak.
																													Compound	Cal 20 Level 'High'	Cal 0.8 Level 'Low'	Prevalent Ionization Mode	Detected level(s) for samples spiked before extraction	Range
																													1-hydroxypyrene	4	0.16	NEG	ND	ND
																													2,2′,6,6′-tetrachlorobisphenol A	4	0.16	NEG	High	1-10
																													2,4,5-trichlorophenol	100	4	NEG	High	1-10
																													2,4-dichlorphenoxyacetic acid	6	0.24	NEG	Low and High	1-10
																													2,5-dichlorophenol	12	0.48	NEG	High	1-10
																													2-hydroxy-4-methoxybenzophenone	6	0.24	POS	High	10 - 100
																													2-isopropyl-4-methyl-6-hydroxypyrimidine	6	0.24	POS	Low and High	0.1 - 1
																													2-naphthol	0.54	0.0216	NEG	Low and High	0.01 - 0.1
																													2-phenylphenol	24	0.96	NEG	Low and High	0.1 - 1
																													2-tert-Butylphenol	900	36	NEG	Low and High	10 - 100
																													3,5,6-trichloro-2-pyrinidol	200	8	NEG	High	1-10
																													3-benzylidenecamphor	270	10.8	POS	High	100 - 1000
																													3-hydroxyphenanthrene	0.3	0.012	POS	High	100 - 1000
																													3-phenoxybenzoic acid	6	0.24	NEG	High	0.1 - 1
																													4-hydroxybenzophenone	20	0.8	POS	Low and High	0.1 - 1
																													4-methylbenzophenone	8	0.32	POS	Low and High	0.01 - 0.1
																													4-methylbenzylidene camphor	27	1.08	POS	Solvent only	1-10
																													4-octylphenol	200	8	NEG	High	10 - 100
																													4-phenylphenol	24	0.96	NEG	Low and High	0.1 - 1
																													4-tert-octylphenol	27	1.08	NEG	High	1-10
																													5-hydroxymethyl-2-furanoic acid	400	16	POS	ND	ND
																													5-hydroxymethylfurfural	70	2.8	POS	Solvent only	1-10
																													8-Prenylnaringenin	0.6	0.024	NEG	High	0.1 - 1
																													Acetaminophen	100	4	POS	Low and High	1-10
																													Acetaminophen glucuronide	2	0.08	NEG	Solvent only	0.1 - 1
																													Acetamiprid	0.1	0.004	POS	High	0.01 - 0.1
																													Acrylamide	200	8	POS	ND	ND
																													Aflatoxicol	40	1.6	POS	Low and High	0.1 - 1
																													Aflatoxin B1	4	0.16	POS	Low and High	0.01 - 0.1
																													Aflatoxin B2	8	0.32	POS	Low and High	0.01 - 0.1
																													Aflatoxin G1	6	0.24	POS	Low and High	0.01 - 0.1
																													Aflatoxin G2	8	0.32	POS	Low and High	0.01 - 0.1
																													Aflatoxin M1	6	0.24	POS	Low and High	0.01 - 0.1
																													Aflatoxin M2	24	0.96	POS	Low and High	0.01 - 0.1
																													Aflatoxin P1	24	0.96	POS	Low and High	0.01 - 0.1
																													Aflatoxin Q1	24	0.96	POS	Low and High	0.01 - 0.1
																													AﬂatoxinB1-N7-guanine	2	0.08	POS	ND	ND
																													Alpha-zearalanol	1	0.04	NEG	High	0.1 - 1
																													Alpha-zearalenol	0.04	0.0016	NEG	High	0.01 - 0.1
																													Alpha-zearalenol-14-glucuronide	0.3	0.012	NEG	Solvent only	0.1 - 1
																													Alternariol	2	0.08	NEG	Low and High	0.01 - 0.1
																													Alternariol monomethyl ether	0.2	0.008	NEG	High	0.1 - 1
																													Amoxcillin	120	4.8	POS	Solvent only	1-10
																													Ampricillin	2	0.08	POS	Solvent only	0.01 - 0.1
																													Anisodamine	0.1	0.004	POS	Solvent only	0.01 - 0.1
																													Aristolactam I	1	0.04	POS	High	0.1 - 1
																													Aristolochic acid I	2	0.08	POS	High	0.1 - 1
																													Atrazine	6	0.24	POS	Low and High	0.1 - 1
																													Avobenzone	80	3.2	POS	Low and High	0.1 - 1
																													Azithromycin	180	7.2	POS	Solvent only	0.1 - 1
																													Beauvericin	0.4	0.016	POS	ND	ND
																													Benzophenone 1	0.36	0.0144	NEG	High	0.01 - 0.1
																													Benzophenone 6	12	0.48	POS	High	0.1 - 1
																													Benzophenone 8	18	0.72	POS	High	10 - 100
																													Benzyl butyl phthalate	4.5	0.18	POS	Solvent only	0.1 - 1
																													Beta-zearalanol	1	0.04	NEG	High	0.1 - 1
																													Beta-zearalenol	2	0.08	NEG	Low and High	0.01 - 0.1
																													Beta-zearalenol-14-glucuronide	0.3	0.012	NEG	Solvent only	0.1 - 1
																													Bis(1,3-dichloro-2-propyl) phosphate	80	3.2	NEG	Low and High	1-10
																													Bis(1-chloro-2-propyl) phosphate	53.4	2.136	NEG	High	10 - 100
																													Bisphenol A	2	0.08	NEG	Low and High	0.01 - 0.1
																													Bisphenol A glucuronide	2	0.08	NEG	High	0.1 - 1
																													Bisphenol AF	1	0.04	NEG	Low and High	0.01 - 0.1
																													Bisphenol AP	8	0.32	NEG	Low and High	0.1 - 1
																													Bisphenol B	0.2	0.008	NEG	High	0.1 - 1
																													Bisphenol C	4	0.16	NEG	High	1-10
																													Bisphenol E	20	0.8	NEG	Low and High	0.1 - 1
																													Bisphenol F	1	0.04	NEG	Low and High	0.01 - 0.1
																													Bisphenol FL	6	0.24	NEG	High	1-10
																													Bisphenol M	16	0.64	NEG	Low and High	0.1 - 1
																													Bisphenol S	0.04	0.0016	NEG	Solvent only	0.1 - 1
																													Bisphenol Z	20	0.8	NEG	Low and High	0.1 - 1
																													Bromoacetic acid	40	1.6	NEG	Solvent only	0.1 - 1
																													Butylparaben	0.2	0.008	NEG	High	0.1 - 1
																													Cefaclor	20	0.8	POS	Solvent only	1-10
																													Chalcone	12	0.48	POS	Solvent only	1-10
																													Chloramphenicol	6	0.24	NEG	Low and High	0.01 - 0.1
																													Chlorotetracycline	200	8	POS	Solvent only	1-10
																													Chlorpyrifos	60	2.4	POS	High	10 - 100
																													Chrysin	40	1.6	POS	Low and High	0.1 - 1
																													Ciprofloxacin	240	9.6	POS	High	10 - 100
																													Citrinin	100	4	POS	High	1-10
																													Clarithromycin	18	0.72	POS	Low and High	0.1 - 1
																													Clorpyrifos-methyl	6	0.24	POS	Solvent only	10 - 100
																													Cotinine	3	0.12	POS	High	0.1 - 1
																													Coumaphos	2	0.08	POS	High	0.1 - 1
																													Coumestrol	0.1	0.004	NEG	High	0.1 - 1
																													Culmorin	10	0.4	NEG	Solvent only	1-10
																													Culmorin-11-glucuronide	0.5	0.02	NEG	Solvent only	0.01 - 0.1
																													Cyfluthrin	20	0.8	POS	ND	ND
																													Cypermethrin	20	0.8	POS	ND	ND
																													Daidzein	0.1	0.004	NEG	Low and High	0.001 - 0.01
																													Daidzein glucuronide	1	0.04	NEG	High	0.1 - 1
																													Danofloxacin	40	1.6	POS	Low and High	0.1 - 1
																													Deltamethrin	20	0.8	POS	Solvent only	10 - 100
																													Deoxynivalenol	120	4.8	POS	High	10 - 100
																													Deoxynivalenol sulfate	2	0.08	NEG	ND	ND
																													Di-2-propylheptyl phthalate	80	3.2	POS	ND	ND
																													Diazinon	2	0.08	POS	High	0.1 - 1
																													Dibromoacetic acid	27	1.08	NEG	Solvent only	10 - 100
																													Dibutylphthalate + Diisobutyl phthalate	280	11.2	POS	Low and High	10 - 100
																													Dichloroacetic acid	135	5.4	NEG	High	10 - 100
																													Diethyl phthalate	18	0.72	NEG	High	1-10
																													Diethyl thiophosphate	60	2.4	POS	Solvent only	10 - 100
																													Diisobutyl phthalate	6	0.24	NEG	Solvent only	10 - 100
																													Dimethoate	0.05	0.002	POS	Solvent only	0.1 - 1
																													Dimethyl phthalate	16	0.64	POS	High	10 - 100
																													Dimethylphosphate	6	0.24	NEG	Solvent only	0.01 - 0.1
																													Doxycycline	120	4.8	POS	Solvent only	10 - 100
																													Duloxetine	2	0.08	POS	Solvent only	0.1 - 1
																													Enniatin A	1	0.04	POS	ND	ND
																													Enniatin A1	0.8	0.032	POS	ND	ND
																													Enniatin B	0.4	0.016	POS	ND	ND
																													Enniatin B1	0.4	0.016	POS	ND	ND
																													Enrofloxacin	100	4	POS	Low and High	0.1 - 1
																													Enterodiol	0.1	0.004	NEG	High	0.1 - 1
																													Enterolactone	3.6	0.144	NEG	Low and High	0.01 - 0.1
																													Equol	0.4	0.016	NEG	High	0.1 - 1
																													Erythromycin	20	0.8	POS	High	10 - 100
																													Ethinylestradiol	2	0.08	NEG	High	0.1 - 1
																													Ethyl protocatechuic acid	2	0.08	NEG	High	1-10
																													Ethylparaben	0.18	0.0072	NEG	Low and High	0.001 - 0.01
																													Fenarimol	0.06	0.0024	POS	High	0.01 - 0.1
																													Fipronil	60	2.4	POS	High	10 - 100
																													Florfenicol	180	7.2	NEG	Low and High	0.1 - 1
																													Fluconazole	0.6	0.024	POS	High	0.1 - 1
																													Formononetin	0.045	0.0018	NEG	High	0.01 - 0.1
																													Fumonisin B1	20	0.8	POS	High	10 - 100
																													Genistein	0.1	0.004	NEG	High	0.01 - 0.1
																													Glycitein	0.1	0.004	POS	High	0.01 - 0.1
																													Glyphosate	10	0.4	POS	ND	ND
																													Heptylparaben	0.4	0.016	NEG	High	0.1 - 1
																													Ibuprofen	80	3.2	NEG	Solvent only	10 - 100
																													Ibuprofen glucuronide	2	0.08	NEG	Solvent only	0.1 - 1
																													Imidacloprid	2	0.08	POS	High	0.1 - 1
																													Isobutylparaben	0.18	0.0072	NEG	High	0.1 - 1
																													Isoxanthohumol	0.02	0.0008	POS	Solvent only	0.01 - 0.1
																													Ivermectin	2	0.08	POS	ND	ND
																													Jacobine	0.5	0.02	POS	High	0.1 - 1
																													Jacobine-N-oxide	0.1	0.004	POS	Solvent only	0.01 - 0.1
																													Kaempferol	100	4	NEG	High	10 - 100
																													Lomefloxacin	120	4.8	POS	Solvent only	1-10
																													Lomefloxacin	0.6	0.024	POS	Solvent only	0.1 - 1
																													Malathion dicarboxylic acid	18	0.72	NEG	ND	ND
																													Matairesinol	1	0.04	NEG	High	0.1 - 1
																													Methiocarb	0.1	0.004	POS	ND	ND
																													Methyl protocatechuic acid	4	0.16	NEG	Solvent only	0.1 - 1
																													Methylparaben	0.45	0.018	NEG	Low and High	0.001 - 0.01
																													Metribuzin	8	0.32	POS	Low and High	0.1 - 1
																													Mono butyl phthalate + mono isobutyl phthalate	32	1.28	NEG	Low and High	0.1 - 1
																													Mono-(2-ethyl-5-carboxypentyl) phthalate	8	0.32	NEG	High	1-10
																													Mono-(2-ethyl-5-hydroxyhexyl) phthalate	4	0.16	NEG	High	0.1 - 1
																													Mono-(2-ethyl-5-oxohexyl) phthalate	4	0.16	NEG	Low and High	0.01 - 0.1
																													Mono-(3-carboxypropyl) phthalate	80	3.2	NEG	Solvent only	100-1000
																													Mono-[(2-carboxymethyl) hexyl] phthalate	8	0.32	NEG	High	1-10
																													Mono-2-ethylhexyl phthalate	2.7	0.108	NEG	High	1-10
																													Mono-benzyl phthalate	4	0.16	NEG	High	1-10
																													Mono-cyclohexyl phthalate	24	0.96	NEG	High	1-10
																													Mono-hexyl phthalate	24	0.96	NEG	High	1-10
																													Mono-isodecyl phthalate	20	0.8	NEG	***	***
																													Mono-iso-nonyl phthalate	80	3.2	NEG	***	***
																													Mono-methyl phthalate	100	4	NEG	***	***
																													Mono-n-pentyl phthalate	8	0.32	NEG	High	1-10
																													Mono-octyl phthalate	80	3.2	NEG	***	***
																													Mycophenolic acid	80	3.2	NEG	Low and High	0.1 - 1
																													Mycophenolic acid glucuronide	2	0.08	NEG	High	1-10
																													N,N-dimethylbenzamide	0.6	0.024	NEG	Low and High	0.1 - 1
																													N-butylbenzenesulfonamide	20	0.8	POS	Low and High	0.01 - 0.1
																													Nivalenol	40	1.6	NEG	High	1-10
																													N-nitrosodimethylamine	600	24	POS	ND	ND
																													Nonylphenol	45	1.8	NEG	Low and High	0.1 - 1
																													Norfloxacin	240	9.6	POS	Low and High	1-10
																													Ochratoxin A	2	0.08	POS	High	1-10
																													Ochratoxin alpha	8	0.32	NEG	Low and High	0.1 - 1
																													Ochratoxin B	2	0.08	POS	High	0.1 - 1
																													Octyl methoxycinnamate	360	14.4	POS	Solvent only	100-1000
																													Oxytetracycline	60	2.4	POS	Solvent only	1-10
																													Pefloxacin	120	4.8	POS	Low and High	0.1 - 1
																													Perfluorobutanesulfonic acid	0.4	0.016	NEG	Low and High	0.001 - 0.01
																													Perfluorodecanoic acid	4	0.16	NEG	High	1-10
																													Perfluorohexanoic acid	2	0.08	NEG	High	0.1 - 1
																													Perfluorononanoate	6	0.24	NEG	Low and High	0.1 - 1
																													Perfluorooctanesulfonic acid	0.3	0.012	NEG	Low and High	0.001 - 0.01
																													Perfluorooctanoic acid	0.3	0.012	NEG	Low and High	0.01 - 0.1
																													Perfluoroundecanoic acid	4	0.16	NEG	High	1-10
																													PhIP	0.2	0.008	POS	Solvent only	0.01 - 0.1
																													p-hydrobenzoic acid	90	3.6	NEG	High	1-10
																													p-nitrophenol	54	2.16	NEG	Low and High	0.1 - 1
																													Prochloraz	0.01	0.0004	POS	Low and High	0.0001 - 0.001
																													Propiconazole	2	0.08	POS	High	0.1 - 1
																													Propylparaben	0.36	0.0144	NEG	Low and High	0.001 - 0.01
																													Resveratrol	27	1.08	NEG	Low and High	1-10
																													Riddelliine N-oxide	0.4	0.016	POS	Solvent only	0.01 - 0.1
																													Riddelline	0.6	0.024	POS	High	0.1 - 1
																													Roxithromycin	54	2.16	POS	Low and High	0.1 - 1
																													Scopolamine	0.03	0.0012	POS	Solvent only	0.01 - 0.1
																													SN-38-glucuronide	2	0.08	POS	High	1-10
																													Sterigmatocystin	0.4	0.016	POS	High	0.1 - 1
																													Sulfadiazine	0.6	0.024	POS	Solvent only	0.1 - 1
																													Sulfadimethoxine	2	0.08	POS	Low and High	0.01 - 0.1
																													Sulfamethazine	0.6	0.024	POS	High	0.1 - 1
																													Sulfamethoxazole	0.6	0.024	POS	High	0.1 - 1
																													T-2 toxin	200	8	POS	Low and High	1-10
																													Tebuconazole	4	0.16	POS	Low and High	0.1 - 1
																													Tetrabromobisphenol A	2	0.08	NEG	ND	ND
																													Tetracycline	120	4.8	POS	Solvent only	10 - 100
																													Tramadol	6	0.24	POS	Low and High	0.1 - 1
																													Trans-3-hydroxycotinine	2	0.08	POS	High	0.1 - 1
																													Triclocarban	4	0.16	NEG	High	1-10
																													Triclosan	1.8	0.072	NEG	Solvent only	0.1 - 1
																													Trimethoprim	6	0.24	POS	Low and High	0.1 - 1
																													Tri-n‑butyl phosphate	4	0.16	POS	Low and High	0.1 - 1
																													Triphenyl phosphate	4	0.16	POS	High background interference	High background interference
																													Tris(2-chlorethyl)phosphate	100	4	POS	Low and High	0.1 - 1
																													Tylosin	60	2.4	POS	Low and High	1-10
																													Venlafaxine	6	0.24	POS	Low and High	0.1 - 1
																													Vinclozolin	100	4	POS	Solvent only	10 - 100
																													Zearalanone	0.6	0.024	NEG	High	0.1 - 1
																													Zearalenon-14-glucuronide	1	0.04	NEG	Solvent only	0.1 - 1
																													Zearalenon-14-sulfate	0.3	0.012	NEG	High	0.1 - 1
																													Zearalenone	0.6	0.024	NEG	High	0.1 - 1

### Sheet: S9. Detected Compounds
	Table S9. Chemical exposure for study participants from qDBS
	NOTES
	1. Corrections for recovery and matrix effects were performed using the values obtained for the closest concentration level detected between high and low spiked (unless not available)
	2. For a compound to be considered as detected, calculated concentration after correction for matrix effects should be at least 30% higher than the highest concentration found across the blank replicates
	3. Peaks were also observed for 4-tert-octylphenol, azithromycin, bisphenol A, dibutylphthalate, tri-butylphosphate, triphenylphosphate, tris(2-chlorethyl)phosphate, methylparaben, n-butylbenzolsulfonamide, perfluorobutanesulfonic acid without fulfilling the previous criterium (concentrations similar to the blanks) and, therefore, these compounds were not reported as detected
	4. Each blank replicates (R1, R2, R3) was injected at the beginning (Injection1) and at the end (Injection2) of the analytical run
	5. Quantification confidence levels reported were defined based on the proposed levels by Petrick et al1
	Click below to navigate through the detected compounds
	2-napthol
	2-phenylphenol
	4-methylbenzophenone
	Atrazine
	Cotinine
	Daidzein
	Genistein
	PFOA
	PFOS
	Propylparaben
	Trans-3-hydroxycotinine
	2-napthol
	Quantification confidence level1: 5 - Tentative
	Calibration Curve (Analytical standard in solvent)
	Sample Name	Nominal Concentration (ng/mL)	Area	Accuracy (%)
	SolStd_Cal200_R1	5.4	24930	98.25
	SolStd_Cal200_R2	5.4	26270	103.46
	SolStd_Cal80_R1	2.16	9523	95.21
	SolStd_Cal80_R2	2.16	10270	102.53
	SolStd_Cal20_R1	0.54	2056	89.39
	SolStd_Cal20_R2	0.54	2245	96.79
	SolStd_Cal8_R1	0.216	738.2	94.9
	SolStd_Cal8_R2	0.216	989.9	119.46
	SolStd_Cal2_R1	0.054	N/A	N/A
	SolStd_Cal2_R2	0.054	N/A	N/A
	SolStd_Cal08_R1	0.0216	N/A	N/A
	SolStd_Cal08_R2	0.0216	N/A	N/A
	SolStd_Cal02_R1	0.0054	N/A	N/A
	SolStd_Cal02_R2	0.0054	N/A	N/A
	Background Concentration
	Sample Name	Blank_R1_Injection1	Blank_R1_Injection2	Blank_R2_Injection1	Blank_R2_Injection2	Blank_R3_Injection1	Blank_R3_Injection2	Maximum	RSD
	Calculated Concentration	N/A	0.1318	0.173	0.1663	0.4982	0.4683	0.4982	0.624896
	Quantitative DBS - Whole Spot
	Participant	Sample Name	Calculated Concentration (ng/mL)	Average Concentration (ng/mL)	RSD (%)	Corrected for SSE* (ng/mL)	Blank maximum subtracted (ng/mL)	Corrected for Recovery* (ng/mL)	Final concentration in blood (Corrected for dilution factor and sample loss during sample preparation) (ng/mL)
	1	SptQT1_R1_NEG_085	0.9931	1.56 ± 0.69	0.44306	0.55 ± 0.25	-	-	-
		SptQT1_R2_NEG_096	1.357
		SptQT1_R3_NEG_087	2.33
	2	SptQT2_R1_NEG_097	1.296	1.915	0.288482	0.68 ± 0.21	0.18 ± 0.21	0.24 ± 0.09	1.2 ± 0.45
		SptQT2_R2_NEG_091	2.091
		SptQT2_R3_NEG_080	2.358
	3	SptQT3_R1_NEG_081	0.9417	0.919567	0.060472	0.33 ± 0.04	-	-	-
		SptQT3_R2_NEG_095	0.9607
		SptQT3_R3_NEG_092	0.8563
	4	SptQT4_R1_NEG_090	1.194	1.50233	0.18053	0.53 ± 0.12	-	-	-
		SptQT4_R2_NEG_098	1.609
		SptQT4_R3_NEG_084	1.704
	5	SptQT5_R1_NEG_082	1.272	2.09933	0.563382	0.74 ± 0.43	0.24 ± 0.43	0.33 ± 0.20	1.65 ± 1.0
		SptQT5_R2_NEG_094	1.572
		SptQT5_R3_NEG_089	3.454
	6	SptQT6_R1_NEG_099	1.716	2.06967	0.302273	0.73 ± 0.24	0.23 ± 0.24	0.31 ± 0.12	1.55 ± 0.60
		SptQT6_R2_NEG_088	2.792
		SptQT6_R3_NEG_083	1.701
	* Corrected for SSE at level high (282± 33%)
	* Corrected for recovery at level high (75 ± 111%)
	2-phenylphenol
	Quantification confidence level1: 5 - Tentative
	Calibration Curve (Analytical standard in solvent)
	Sample Name	Nominal Concentration (ng/mL)	Area	Accuracy (%)
	SolStd_Cal200_R1	240	848000	103.43
	SolStd_Cal200_R2	240	829400	101.16
	SolStd_Cal80_R1	96	321100	98.19
	SolStd_Cal80_R2	96	315700	96.53
	SolStd_Cal20_R1	24	75690	93.93
	SolStd_Cal20_R2	24	71250	88.51
	SolStd_Cal8_R1	9.6	28330	90.66
	SolStd_Cal8_R2	9.6	27420	87.87
	SolStd_Cal2_R1	2.4	6685	99.02
	SolStd_Cal2_R2	2.4	6531	97.14
	SolStd_Cal08_R1	0.96	2571	122.32
	SolStd_Cal08_R2	0.96	2535	121.23
	SolStd_Cal02_R1	0.24	N/A	N/A
	SolStd_Cal02_R2	0.24	N/A	N/A
	Background Concentration
	Sample Name	Blank_R1_Injection1	Blank_R1_Injection2	Blank_R2_Injection1	Blank_R2_Injection2	Blank_R3_Injection1	Blank_R3_Injection2	Maximum	RSD
	Calculated Concentration	1.802	1.723	1.036	1.017	1.288	1.307	1.802	0.245185
	Quantitative DBS - Whole Spot
	Participant	Sample Name	Calculated Concentration (ng/mL)	Average Concentration (ng/mL)	RSD (%)	Corrected for SSE* (ng/mL)	Blank maximum subtracted (ng/mL)	Corrected for Recovery** (ng/mL)	Final concentration in blood (Corrected for dilution factor and sample loss during sample preparation) (ng/mL)
	1	SptQT1_R1_NEG_085	6.385	6.53267	0.02134	1.35 ± 0.66	-	-	-
		SptQT1_R2_NEG_096	6.551
		SptQT1_R3_NEG_087	6.662
	2	SptQT2_R1_NEG_097	12.01	24.9467	0.961359	23.10 ± 22.73	21.30 ± 22.73	92.60 ± 97.03	Undefined, high RSD
		SptQT2_R2_NEG_091	52.62
		SptQT2_R3_NEG_080	10.21
	3	SptQT3_R1_NEG_081	10.25	8.208	0.237538	1.69 ± 0.92	-	-	-
		SptQT3_R2_NEG_095	8.008
		SptQT3_R3_NEG_092	6.366
	4	SptQT4_R1_NEG_090	9.503	18.0743	0.796267	16.74 ± 13.78	14.94 ± 13.78	64.94 ± 58.36	325 ± 292
		SptQT4_R2_NEG_098	10.03
		SptQT4_R3_NEG_084	34.69
	5	SptQT5_R1_NEG_082	11.63	11.9867	0.0486763	2.47 ± 1.22	-	-	-
		SptQT5_R2_NEG_094	11.67
		SptQT5_R3_NEG_089	12.66
	6	SptQT6_R1_NEG_099	10.73	15.28	0.448396	14.15 ± 7.01	12.35 ± 7.01	53.69 ± 32.87	268 ± 164
		SptQT6_R2_NEG_088	11.95
		SptQT6_R3_NEG_083	23.16
	* Samples 2,4 and 6 corrected for SSE at level high (108 ± 23%). Samples 1,3 and 5 corrected for SSE at level low (485 ± 238%)
	** Corrected for recovery at level high (23 ± 8 %)
	4-methylbenzophenone
	Quantification confidence level1: 5 - Tentative
	Calibration Curve (Analytical standard in solvent)
	Sample Name	Nominal Concentration (ng/mL)	Area	Accuracy (%)
	SolStd_Cal200_R1	0.08	172500	96.56
	SolStd_Cal200_R2	0.08	194600	108.87
	SolStd_Cal80_R1	0.32	65810	93.25
	SolStd_Cal80_R2	0.32	71050	100.52
	SolStd_Cal20_R1	0.8	14940	90.31
	SolStd_Cal20_R2	0.8	15010	90.68
	SolStd_Cal8_R1	3.2	5081	88.84
	SolStd_Cal8_R2	3.2	3717	69.88
	SolStd_Cal2_R1	8	1129	135.7
	SolStd_Cal2_R2	8	943.2	125.4
	SolStd_Cal08_R1	32	N/A	N/A
	SolStd_Cal08_R2	32	N/A	N/A
	SolStd_Cal02_R1	80	N/A	N/A
	SolStd_Cal02_R2	80	N/A	N/A
	Background Concentration
	Sample Name	Blank_R1_Injection1	Blank_R1_Injection2	Blank_R2_Injection1	Blank_R2_Injection2	Blank_R3_Injection1	Blank_R3_Injection2	Maximum	RSD
	Calculated Concentration	14.47	14.95	13.8	15.92	13.69	14.4	15.92	0.0564452
	Quantitative DBS - Whole Spot
	Participant	Sample Name	Calculated Concentration (ng/mL)	Average Concentration (ng/mL)	RSD (%)	Corrected for SSE* (ng/mL)	Blank maximum subtracted (ng/mL)	Corrected for Recovery** (ng/mL)	Final concentration in blood (Corrected for dilution factor and sample loss during sample preparation) (ng/mL)
	1	SptQT1_R1_NEG_085	38.53	42.55	0.096787	25.95 ± 22.20	10.05 ± 22.20	9.95 ± 11.99	Undefined, high RSD
		SptQT1_R2_NEG_096	46.76
		SptQT1_R3_NEG_087	42.36
	2	SptQT2_R1_NEG_097	62.04	65.47	0.0591544	39.92 ± 34.01	24.02 ± 34.01	23.78 ± 28.62	Undefined, high RSD
		SptQT2_R2_NEG_091	64.7
		SptQT2_R3_NEG_080	69.67
	3	SptQT3_R1_NEG_081	48.73	43.4467	0.112468	26.49 ± 22.71	10.59 ± 22.71	10.49 ± 12.66	Undefined, high RSD
		SptQT3_R2_NEG_095	42.52
		SptQT3_R3_NEG_092	39.09
	4	SptQT4_R1_NEG_090	53.49	60.7033	0.127216	37.01 ± 31.81	21.11 ± 31.81	20.91 ± 25.27	Undefined, high RSD
		SptQT4_R2_NEG_098	59.77
		SptQT4_R3_NEG_084	68.85
	5	SptQT5_R1_NEG_082	69.13	70.69	0.108362	43.10 ± 36.93	27.20 ± 36.93	26.93 ± 32.51	Undefined, high RSD
		SptQT5_R2_NEG_094	63.93
		SptQT5_R3_NEG_089	79.01
	6	SptQT6_R1_NEG_099	78.32	81.8133	0.0396034	49.89 ± 42.45	33.99 ± 42.45	33.65 ± 40.47	Undefined, high RSD
		SptQT6_R2_NEG_088	82.4
		SptQT6_R3_NEG_083	84.72
	* Corrected for SSE at level high (164 ± 139%)
	** Corrected for recovery at level high (101 ± 85%)
	Atrazine
	Quantification confidence level1: 5 - Tentative
	Calibration Curve (Analytical standard in solvent)
	Sample Name	Nominal Concentration (ng/mL)	Area	Accuracy (%)
	SolStd_Cal200_R1	60	1496000	98.15
	SolStd_Cal200_R2	60	1472000	96.59
	SolStd_Cal80_R1	24	644300	105.72
	SolStd_Cal80_R2	24	638600	104.79
	SolStd_Cal20_R1	6	165700	109.02
	SolStd_Cal20_R2	6	157400	103.61
	SolStd_Cal8_R1	2.4	61600	101.88
	SolStd_Cal8_R2	2.4	60260	99.7
	SolStd_Cal2_R1	0.6	13310	90.86
	SolStd_Cal2_R2	0.6	12700	86.84
	SolStd_Cal08_R1	0.24	5092	92.43
	SolStd_Cal08_R2	0.24	4993	90.8
	SolStd_Cal02_R1	0.06	1177	112.97
	SolStd_Cal02_R2	0.06	1081	106.65
	Background Concentration
	Sample Name	Blank_R1_Injection1	Blank_R1_Injection2	Blank_R2_Injection1	Blank_R2_Injection2	Blank_R3_Injection1	Blank_R3_Injection2	Maximum	RSD
	Calculated Concentration	0.133	0.138	0.045	0.05	0.132	0.119	0.138	0.421527
	Quantitative DBS - Whole Spot
	Participant	Sample Name	Calculated Concentration (ng/mL)	Average Concentration (ng/mL)	RSD (%)	Corrected for SSE* (ng/mL)	Blank maximum subtracted (ng/mL)	Corrected for Recovery** (ng/mL)	Final concentration in blood (Corrected for dilution factor and sample loss during sample preparation) (ng/mL)
	1	SptQT1_R1_NEG_085	0.2	0.232	0.131942	0.32 ± 0.32	0.18 ± 0.32	0.19 ± 0.21	Undefined, high RSD
		SptQT1_R2_NEG_096	0.235
		SptQT1_R3_NEG_087	0.261
	2	SptQT2_R1_NEG_097	0.205	0.250333	0.179775	0.34 ± 0.35	0.20 ± 0.35	0.22 ± 0.24	Undefined, high RSD
		SptQT2_R2_NEG_091	0.251
		SptQT2_R3_NEG_080	0.295
	3	SptQT3_R1_NEG_081	0.208	0.217667	0.0729786	0.30 ± 0.30	0.16 ± 0.30	0.17 ± 0.18	Undefined, high RSD
		SptQT3_R2_NEG_095	0.236
		SptQT3_R3_NEG_092	0.209
	4	SptQT4_R1_NEG_090	0.252	0.256	0.048789	0.35 ± 0.35	0.21 ± 0.35	0.23 ± 0.24	Undefined, high RSD
		SptQT4_R2_NEG_098	0.246
		SptQT4_R3_NEG_084	0.27
	5	SptQT5_R1_NEG_082	0.232	0.249333	0.130968	0.34 ± 0.34	0.20 ± 0.34	0.22 ± 0.23	Undefined, high RSD
		SptQT5_R2_NEG_094	0.229
		SptQT5_R3_NEG_089	0.287
	6	SptQT6_R1_NEG_099	0.247	0.261667	0.100411	0.36 ± 0.36	0.22 ± 0.36	0.24 ± 0.25	Undefined, high RSD
		SptQT6_R2_NEG_088	0.292
		SptQT6_R3_NEG_083	0.246
	*Corrected for SSE at level low (73 ± 41%)
	*Corrected for recovery at level low (93 ± 32%)
	Cotinine
	Quantification confidence level1: 4- Fair
	Calibration Curve (Analytical standard in solvent)
	Sample Name	Nominal Concentration (ng/mL)	Area	Accuracy (%)
	SolStd_Cal200_R1	30	591000	97.87
	SolStd_Cal200_R2	30	554400	91.79
	SolStd_Cal80_R1	12	258300	106.6
	SolStd_Cal80_R2	12	278700	115.04
	SolStd_Cal20_R1	3	67060	108.84
	SolStd_Cal20_R2	3	64330	104.3
	SolStd_Cal8_R1	1.2	26410	103.34
	SolStd_Cal8_R2	1.2	27910	109.59
	SolStd_Cal2_R1	0.3	7559	100.45
	SolStd_Cal2_R2	0.3	6680	85.86
	SolStd_Cal08_R1	0.12	2845	Not used
	SolStd_Cal08_R2	0.12	2298	Not used
	SolStd_Cal02_R1	0.03	N/A	Not used
	SolStd_Cal02_R2	0.03	N/A	Not used
	Background Concentration
	Sample Name	Blank_R1_Injection1	Blank_R1_Injection2	Blank_R2_Injection1	Blank_R2_Injection2	Blank_R3_Injection1	Blank_R3_Injection2	Maximum	RSD
	Calculated Concentration	N/A	N/A	N/A	N/A	N/A	N/A	N/A	N/A
	Quantitative DBS - Whole Spot
	Participant	Sample Name	Calculated Concentration (ng/mL)	Average Concentration (ng/mL)	RSD (%)	Corrected for SSE (ng/mL)	Blank maximum subtracted (ng/mL)	Corrected for Recovery** (ng/mL)	Final concentration in blood (Corrected for dilution factor and sample loss during sample preparation) (ng/mL)
	1	SptQT1_R1_POS_085	0.7	0.698333	0.0780703	0.90 ± 0.35	0.90 ± 0.35	0.95 ± 0.56	4.76 ± 2.82
		SptQT1_R2_POS_096	0.643
		SptQT1_R3_POS_087	0.752
	2	SptQT2_R1_POS_097	0.799	0.783333	0.0606125	1.00 ± 0.40	1.00 ± 0.40	1.08 ± 0.64	5.40 ± 3.19
		SptQT2_R2_POS_091	0.73
		SptQT2_R3_POS_080	0.821
	3	SptQT3_R1_POS_081	0.177	0.187	0.313599	0.24 ± 0.12	0.24 ± 0.12	0.26 ± 0.17	1.29 ± 0.86
		SptQT3_R2_POS_095	0.134
		SptQT3_R3_POS_092	0.25
	4	SptQT4_R1_POS_090	0.062	0.0536667	0.404967	0.07 ± 0.04	0.07 ± 0.04	0.07 ± 0.05	0.37 ± 0.26
		SptQT4_R2_POS_098	0.029
		SptQT4_R3_POS_084	0.07
	5	SptQT5_R1_POS_082	0.103	0.107333	0.425352	0.14 ± 0.08	0.14 ± 0.08	0.15 ± 0.11	0.74 ± 0.54
		SptQT5_R2_POS_094	0.064
		SptQT5_R3_POS_089	0.155
	6	SptQT6_R1_POS_099	0.036	0.048	0.363242	0.06 ± 0.03	0.06 ± 0.03	0.07 ± 0.05	0.33 ± 0.23
		SptQT6_R2_POS_088	0.04
		SptQT6_R3_POS_083	0.068
	*Corrected considering SSE at level low (78 ± 30%)
	*Corrected considering recovery at level low (94 ± 41%)
	Daidzein
	Quantification confidence level1: 4- Fair
	Calibration Curve (Analytical standard in solvent)
	Sample Name	Nominal Concentration (ng/mL)	Area	Accuracy (%)
	SolStd_Cal200_R1	1	64140	102.97
	SolStd_Cal200_R2	1	63900	102.58
	SolStd_Cal80_R1	0.4	23790	96.25
	SolStd_Cal80_R2	0.4	23810	96.33
	SolStd_Cal20_R1	0.1	5593	94.36
	SolStd_Cal20_R2	0.1	4928	83.72
	SolStd_Cal8_R1	0.04	1837	85.85
	SolStd_Cal8_R2	0.04	2024	93.31
	SolStd_Cal2_R1	0.01	430.3	118.72
	SolStd_Cal2_R2	0.01	475.3	125.91
	SolStd_Cal08_R1	0.004	N/A	N/A
	SolStd_Cal08_R2	0.004	N/A	N/A
	SolStd_Cal02_R1	0.001	N/A	N/A
	SolStd_Cal02_R2	0.001	N/A	N/A
	Background Concentration
	Sample Name	Blank_R1_Injection1	Blank_R1_Injection2	Blank_R2_Injection1	Blank_R2_Injection2	Blank_R3_Injection1	Blank_R3_Injection2	Maximum	RSD
	Calculated Concentration	N/A	N/A	N/A	N/A	N/A	N/A	N/A	N/A
	Quantitative DBS - Whole Spot
	Participant	Sample Name	Calculated Concentration (ng/mL)	Average Concentration (ng/mL)	RSD (%)	Corrected for SSE* (ng/mL)	Blank maximum subtracted (ng/mL)	Corrected for Recovery** (ng/mL)	Final concentration in blood (Corrected for dilution factor and sample loss during sample preparation) (ng/mL)
	1	SptQT1_R1_NEG_085	N/A	N/A	N/A	N/A	N/A	N/A	N/A
		SptQT1_R2_NEG_096	N/A
		SptQT1_R3_NEG_087	N/A
	2	SptQT2_R1_NEG_097	N/A	N/A	N/A	N/A	N/A	N/A	N/A
		SptQT2_R2_NEG_091	N/A
		SptQT2_R3_NEG_080	N/A
	3	SptQT3_R1_NEG_081	N/A	N/A	N/A	N/A	N/A	N/A	N/A
		SptQT3_R2_NEG_095	N/A
		SptQT3_R3_NEG_092	N/A
	4	SptQT4_R1_NEG_090	N/A	N/A	N/A	N/A	N/A	N/A	N/A
		SptQT4_R2_NEG_098	N/A
		SptQT4_R3_NEG_084	N/A
	5	SptQT5_R1_NEG_082	0.04173	0.04292	0.0537716	0.04 ± 0.01	0.04 ± 0.01	0.05 ± 0.03	0.26 ± 0.16
		SptQT5_R2_NEG_094	0.04145
		SptQT5_R3_NEG_089	0.04558
	6	SptQT6_R1_NEG_099	N/A	N/A	N/A	N/A	N/A	N/A	N/A
		SptQT6_R2_NEG_088	N/A
		SptQT6_R3_NEG_083	N/A
	*Corrected for SSE at level low (117 ± 31%)
	*Corrected for recovery at level low (71 ± 39%)
	Genistein
	Quantification confidence level1: 4- Fair
	Calibration Curve (Analytical standard in solvent)
	Sample Name	Nominal Concentration (ng/mL)	Area	Accuracy (%)
	SolStd_Cal200_R1	1	66790	102.11
	SolStd_Cal200_R2	1	65970	100.87
	SolStd_Cal80_R1	0.4	26470	101.86
	SolStd_Cal80_R2	0.4	25030	96.35
	SolStd_Cal20_R1	0.1	5914	94.44
	SolStd_Cal20_R2	0.1	5336	85.64
	SolStd_Cal8_R1	0.04	2193	94.51
	SolStd_Cal8_R2	0.04	2081	90.24
	SolStd_Cal2_R1	0.01	510.8	121.92
	SolStd_Cal2_R2	0.01	446.1	112.06
	SolStd_Cal08_R1	0.004	N/A	N/A
	SolStd_Cal08_R2	0.004	N/A	N/A
	SolStd_Cal02_R1	0.001	N/A	N/A
	SolStd_Cal02_R2	0.001	N/A	N/A
	Background Concentration
	Sample Name	Blank_R1_Injection1	Blank_R1_Injection2	Blank_R2_Injection1	Blank_R2_Injection2	Blank_R3_Injection1	Blank_R3_Injection2	Maximum	RSD
	Calculated Concentration	N/A	N/A	N/A	N/A	N/A	N/A	N/A	N/A
	Quantitative DBS - Whole Spot
	Participant	Sample Name	Calculated Concentration (ng/mL)	Average Concentration (ng/mL)	RSD (%)	Corrected for SSE* (ng/mL)	Blank maximum subtracted (ng/mL)	Corrected for Recovery* (69%) (ng/mL)	Final concentration in blood (Corrected for dilution factor and sample loss during sample preparation) (ng/mL)
	1	SptQT1_R1_NEG_085	N/A	N/A	N/A	N/A	N/A	N/A	N/A
		SptQT1_R2_NEG_096	N/A
		SptQT1_R3_NEG_087	N/A
	2	SptQT2_R1_NEG_097	N/A	N/A	N/A	N/A	N/A	N/A	N/A
		SptQT2_R2_NEG_091	N/A
		SptQT2_R3_NEG_080	N/A
	3	SptQT3_R1_NEG_081	N/A	N/A	N/A	N/A	N/A	N/A	N/A
		SptQT3_R2_NEG_095	N/A
		SptQT3_R3_NEG_092	N/A
	4	SptQT4_R1_NEG_090	N/A	N/A	N/A	N/A	N/A	N/A	N/A
		SptQT4_R2_NEG_098	N/A
		SptQT4_R3_NEG_084	N/A
	5	SptQT5_R1_NEG_082	0.02211	0.02242	0.0651158	0.01 ± 0.004	0.01 ± 0.004	0.01 ± 0.006	0.06 ± 0.03
		SptQT5_R2_NEG_094	0.02114
		SptQT5_R3_NEG_089	0.02401
	6	SptQT6_R1_NEG_099	N/A	N/A	N/A	N/A	N/A	N/A	N/A
		SptQT6_R2_NEG_088	N/A
		SptQT6_R3_NEG_083	N/A
	*Corrected considering SSE at level low (239 ± 93%)
	*Corrected considering recovery at level low (77 ± 25%)
	PFOA*
	Quantification confidence level1: 5 - Tentative
	Calibration Curve (Analytical standard in solvent)
	Sample Name	Nominal Concentration (ng/mL)	Area	Accuracy (%)
	SolStd_Cal200_R1	0.003	6522	79.81
	SolStd_Cal200_R2	0.003	10420	120.19
	SolStd_Cal80_R1	0.012	2198	87.61
	SolStd_Cal80_R2	0.012	3155	112.39
	SolStd_Cal20_R1	0.03	N/A	N/A
	SolStd_Cal20_R2	0.03	N/A	N/A
	SolStd_Cal8_R1	0.12	N/A	N/A
	SolStd_Cal8_R2	0.12	N/A	N/A
	SolStd_Cal2_R1	0.3	N/A	N/A
	SolStd_Cal2_R2	0.3	N/A	N/A
	SolStd_Cal08_R1	1.2	N/A	N/A
	SolStd_Cal08_R2	1.2	N/A	N/A
	SolStd_Cal02_R1	3	N/A	N/A
	SolStd_Cal02_R2	3	N/A	N/A
	Background Concentration
	Sample Name	Blank_R1_Injection1	Blank_R1_Injection2	Blank_R2_Injection1	Blank_R2_Injection2	Blank_R3_Injection1	Blank_R3_Injection2	Maximum	RSD
	Calculated Concentration	N/A	N/A	N/A	N/A	N/A	N/A	N/A	N/A
	Quantitative DBS - Whole Spot
	Participant	Sample Name	Calculated Concentration* (ng/mL)	Average Concentration (ng/mL)	RSD (%)	Corrected for SSE** (ng/mL)	Blank maximum subtracted (ng/mL)	Corrected for Recovery*** (ng/mL)	Final concentration in blood (Corrected for dilution factor and sample loss during sample preparation) (ng/mL)
	1	SptQT1_R1_NEG_085	0.7402	0.715867	0.0296962	0.21 ± 0.03	0.21 ± 0.03	0.23 ± 0.06	1.14 ± 0.28
		SptQT1_R2_NEG_096	0.7065
		SptQT1_R3_NEG_087	0.7009
	2	SptQT2_R1_NEG_097	0.5475	0.55	0.0330534	0.23 ± 0.03	0.23 ± 0.03	0.26 ± 0.06	1.28 ± 0.31
		SptQT2_R2_NEG_091	0.5332
		SptQT2_R3_NEG_080	0.5693
	3	SptQT3_R1_NEG_081	0.6432	0.624733	0.0799229	0.06 ± 0.02	0.06 ± 0.02	0.06 ± 0.02	0.30 ± 0.12
		SptQT3_R2_NEG_095	0.5682
		SptQT3_R3_NEG_092	0.6628
	4	SptQT4_R1_NEG_090	0.5884	0.6179	0.0548284	0.18 ± 0.02	0.18 ± 0.02	0.20 ± 0.05	1.01 ± 0.24
		SptQT4_R2_NEG_098	0.6104
		SptQT4_R3_NEG_084	0.6549
	5	SptQT5_R1_NEG_082	0.5975	0.600533	0.0105267	0.18 ± 0.03	0.18 ± 0.03	0.20 ± 0.05	0.98 ± 0.25
		SptQT5_R2_NEG_094	0.5963
		SptQT5_R3_NEG_089	0.6078
	6	SptQT6_R1_NEG_099	1.013	1.0109	0.0308666	0.30 ± 0.04	0.30 ± 0.04	0.33 ± 0.08	1.65 ± 0.39
		SptQT6_R2_NEG_088	1.041
		SptQT6_R3_NEG_083	0.9787
	* Only two calibration levels could be detected and, therefore, concentration accuracy should be carefully considered
	** All samples were corrected for SSE at level "high" (337 ± 44%)
	*** All samples were corrected for recovery at level "high" (91 ± 18%)
	PFOS*
	Quantification confidence level1: 5 - Tentative
	Calibration Curve (Analytical standard in solvent)
	Sample Name	Nominal Concentration (ng/mL)	Area	Accuracy (%)
	SolStd_Cal200_R1	3	66260	97.79
	SolStd_Cal200_R2	3	70430	102.21
	SolStd_Cal80_R1	1.2	13500	104.37
	SolStd_Cal80_R2	1.2	10200	95.63
	SolStd_Cal20_R1	0.3	N/A	N/A
	SolStd_Cal20_R2	0.3	N/A	N/A
	SolStd_Cal8_R1	0.12	N/A	N/A
	SolStd_Cal8_R2	0.12	N/A	N/A
	SolStd_Cal2_R1	0.03	N/A	N/A
	SolStd_Cal2_R2	0.03	N/A	N/A
	SolStd_Cal08_R1	0.012	N/A	N/A
	SolStd_Cal08_R2	0.012	N/A	N/A
	SolStd_Cal02_R1	0.003	N/A	N/A
	SolStd_Cal02_R2	0.003	N/A	N/A
	Background Concentration
	Sample Name	Blank_R1_Injection1	Blank_R1_Injection2	Blank_R2_Injection1	Blank_R2_Injection2	Blank_R3_Injection1	Blank_R3_Injection2	Maximum	RSD
	Calculated Concentration	N/A	N/A	N/A	N/A	N/A	N/A	N/A	N/A
	Quantitative DBS - Whole Spot
	Participant	Sample Name	Calculated Concentration (ng/mL)	Average Concentration (ng/mL)	RSD (%)	Corrected for SSE** (ng/mL)	Blank maximum subtracted (ng/mL)	Corrected for Recovery*** (ng/mL)	Final concentration in blood (Corrected for dilution factor and sample loss during sample preparation) (ng/mL)
	1	SptQT1_R1_NEG_085	1.301	1.27733	0.0307457	0.38 ± 0.05	0.38 ± 0.05	0.40 ± 0.07	2.0 ± 0.4
		SptQT1_R2_NEG_096	1.299
		SptQT1_R3_NEG_087	1.232
	2	SptQT2_R1_NEG_097	1.153	1.13767	0.0272393	0.34 ± 0.04	0.34 ± 0.04	0.36 ± 0.06	1.8 ± 0.3
		SptQT2_R2_NEG_091	1.102
		SptQT2_R3_NEG_080	1.158
	3	SptQT3_R1_NEG_081	1.384	1.35433	0.0424954	0.40 ± 0.05	0.40 ± 0.05	0.42 ± 0.08	2.1 ± 0.4
		SptQT3_R2_NEG_095	1.288
		SptQT3_R3_NEG_092	1.391
	4	SptQT4_R1_NEG_090	1.174	1.182	0.0163175	0.35 ± 0.05	0.35 ± 0.05	0.37 ± 0.07	1.8 ± 0.3
		SptQT4_R2_NEG_098	1.204
		SptQT4_R3_NEG_084	1.168
	5	SptQT5_R1_NEG_082	1.015	1.02233	0.0107745	0.30 ± 0.04	0.30 ± 0.04	0.32 ± 0.06	1.6 ± 0.3
		SptQT5_R2_NEG_094	1.017
		SptQT5_R3_NEG_089	1.035
	6	SptQT6_R1_NEG_099	1.533	1.57067	0.0208293	0.47 ± 0.06	0.47 ± 0.06	0.49 ± 0.09	2.5 ± 0.4
		SptQT6_R2_NEG_088	1.592
		SptQT6_R3_NEG_083	1.587
	* Only two calibration levels could be detected and, therefore, concentration accuracy should be carefully considered
	** Since SSE could not be estimated due to a non-detected peak in the solvent calibration curve for levels "high" and "low", we have used SSE from PFOA to correct for matrix effects based on chemical similarity and observed similar performance for recovery values.
	*** All samples were corrected for recovery at level "high" (95 ± 11%)
	Propylparaben
	Quantification confidence level1: 4- Fair
	Calibration Curve (Analytical standard in solvent)
	Sample Name	Nominal Concentration (ng/mL)	Area	Accuracy (%)
	SolStd_Cal200_R1	3.6	76040	105.22
	SolStd_Cal200_R2	3.6	73290	101.43
	SolStd_Cal80_R1	1.44	27740	96.46
	SolStd_Cal80_R2	1.44	26840	93.34
	SolStd_Cal20_R1	0.36	6227	89.04
	SolStd_Cal20_R2	0.36	6227	89.04
	SolStd_Cal8_R1	0.144	2539	95.41
	SolStd_Cal8_R2	0.144	2193	83.44
	SolStd_Cal2_R1	0.036	617.9	116.53
	SolStd_Cal2_R2	0.036	716.1	130.09
	SolStd_Cal08_R1	0.0144	N/A	N/A
	SolStd_Cal08_R2	0.0144	N/A	N/A
	SolStd_Cal02_R1	0.0036	N/A	N/A
	SolStd_Cal02_R2	0.0036	N/A	N/A
	Background Concentration
	Sample Name	Blank_R1_Injection1	Blank_R1_Injection2	Blank_R2_Injection1	Blank_R2_Injection2	Blank_R3_Injection1	Blank_R3_Injection2	Maximum	RSD
	Calculated Concentration	N/A	N/A	N/A	N/A	0.08226	N/A	0.08226	N/A
	Quantitative DBS - Whole Spot
	Participant	Sample Name	Calculated Concentration	Average Concentration	RSD (%)	Corrected for SSE* (ng/mL)	Blank maximum subtracted	Corrected for Recovery** (ng/mL)	Final concentration in blood (Corrected for dilution factor and sample loss during sample preparation)
	1	SptQT1_R1_NEG_085	N/A	0.1614	N/A	0.16 ± 0.01	0.07 ± 0.01	0.05 ± 0.02	0.27 ± 0.12
		SptQT1_R2_NEG_096	N/A
		SptQT1_R3_NEG_087	0.1614
	2	SptQT2_R1_NEG_097	N/A	0.113025	0.421355	0.11 ± 0.05	0.03 ± 0.05	0.02 ± 0.01	0.10 ± 0.06
		SptQT2_R2_NEG_091	0.07935
		SptQT2_R3_NEG_080	0.1467
	3	SptQT3_R1_NEG_081	N/A	N/A	N/A	-	-	-	-
		SptQT3_R2_NEG_095	N/A
		SptQT3_R3_NEG_092	N/A
	4	SptQT4_R1_NEG_090	N/A	0.08746	N/A	-	-	-	-
		SptQT4_R2_NEG_098	0.08746
		SptQT4_R3_NEG_084	N/A
	5	SptQT5_R1_NEG_082	N/A	0.175	#DIV/0!	0.17 ± 0.01	0.09 ± 0.01	0.06 ± 0.03	0.31 ± 0.15
		SptQT5_R2_NEG_094	N/A
		SptQT5_R3_NEG_089	0.175
	6	SptQT6_R1_NEG_099	N/A	0.1599	N/A	0.15 ± 0.03	0.07 ± 0.03	0.05 ± 0.03	0.26 ± 0.13
		SptQT6_R2_NEG_088	0.1599
		SptQT6_R3_NEG_083	N/A
	** All samples were corrected for SSE at level "high" (104 ± 8%) since level "low" was not available
	*** All samples were corrected for recovery at level "low" (138 ± 63%)
	Trans-3-hydroxycotinine
	Quantification confidence level1: 3 - Good
	Calibration Curve (Analytical standard in solvent)
	Sample Name	Nominal Concentration (ng/mL)	Area	Accuracy (%)
	SolStd_Cal200_R1	20	246300	102.46
	SolStd_Cal200_R2	20	224800	93.52
	SolStd_Cal80_R1	8	98380	102.57
	SolStd_Cal80_R2	8	102700	107.06
	SolStd_Cal20_R1	2	25620	108.09
	SolStd_Cal20_R2	2	23700	100.09
	SolStd_Cal8_R1	0.8	7855	85.74
	SolStd_Cal8_R2	0.8	9104	98.71
	SolStd_Cal2_R1	0.2	1931	96.89
	SolStd_Cal2_R2	0.2	1913	96.15
	SolStd_Cal08_R1	0.08	634.9	107.65
	SolStd_Cal08_R2	0.08	571.5	101.07
	SolStd_Cal02_R1	0.02	N/A	N/A
	SolStd_Cal02_R2	0.02	N/A	N/A
	Background Concentration
	Sample Name	Blank_R1_Injection1	Blank_R1_Injection2	Blank_R2_Injection1	Blank_R2_Injection2	Blank_R3_Injection1	Blank_R3_Injection2	Maximum	RSD
	Calculated Concentration	N/A	N/A	N/A	N/A	N/A	N/A	N/A	N/A
	Quantitative DBS - Whole Spot
	Participant	Sample Name	Calculated Concentration	Average Concentration	RSD (%)	Corrected for SSE* (ng/mL)	Blank maximum subtracted	Corrected for Recovery** (ng/mL)	Final concentration in blood (Corrected for dilution factor and sample loss during sample preparation)
	1	SptQT1_R1_NEG_085	0.58	0.651	0.150765	1.07 ± 0.26	1.07 ± 0.26	0.77 ± 0.21	3.87 ± 1.05
		SptQT1_R2_NEG_096	0.61
		SptQT1_R3_NEG_087	0.763
	2	SptQT2_R1_NEG_097	0.597	0.697	0.146426	1.14 ± 0.29	1.14 ± 0.29	0.83 ± 0.23	4.14 ± 1.17
		SptQT2_R2_NEG_091	0.693
		SptQT2_R3_NEG_080	0.801
	3	SptQT3_R1_NEG_081	N/A	N/A	N/A	N/A	N/A	N/A	N/A
		SptQT3_R2_NEG_095	N/A
		SptQT3_R3_NEG_092	N/A
	4	SptQT4_R1_NEG_090	N/A	N/A	N/A	N/A	N/A	N/A	N/A
		SptQT4_R2_NEG_098	N/A
		SptQT4_R3_NEG_084	N/A
	5	SptQT5_R1_NEG_082	N/A	N/A	N/A	N/A	N/A	N/A	N/A
		SptQT5_R2_NEG_094	N/A
		SptQT5_R3_NEG_089	N/A
	6	SptQT6_R1_NEG_099	N/A	N/A	N/A	N/A	N/A	N/A	N/A
		SptQT6_R2_NEG_088	N/A
		SptQT6_R3_NEG_083	N/A
	** All samples were corrected for SSE at level "high" (61 ± 13%)
	*** All samples were corrected for recovery at level "high" (138 ± 16%)
	1Petrick, Lauren M., et al. "Categorizing Concentration Confidence: A Framework for Reporting Concentration Measures from Mass Spectrometry-Based Assays." Environmental Health Perspectives 133.5 (2025): 055001.

### Sheet: S10. Hct effect
		Table S10. Preliminary evaluation on effects of the hematocrit in the presented quantitative data
		We here present the results of a small-scale experiment in which a comparison between the lowest and highest hematocrit (40.2% x 48.9%). The goal was to evaluate of a possible effect in both recovery and matrix effects between the two samples and, consequently, on estimated concentrations. Based on the observed values, we can infer that no strong effects were observed but the low number of samples compared make these results only applicable in these settings. It is also worth mentioning that it has been previously shown that such parameters are dependent on the type of DBS card/paper substrate employed1. In summary, we strongly recommend for any future study on dried blood spots-based exposomics to further evaluate the impact of the haematocrit levels on compound response/quantification and we here assume no (or very minor) influence on the hematocrit on the results presented.
		1. Differences between low x high hematocrit based on Welche's t-test (unequal variance), with FDR corrected p-value < 0.1 considered for significance (low number of replicates)																	2) Recoveries and matrix effects (±SD) for low and high hematocrit samples. Missing compounds follow the description observed for recoveries and matrix effects described in S7
		Comparison on post-spiked peak areas between low (40.2%) and high (48.9%) hematocrit (in triplicate) - Negative polarity
																				Compound	Recovery ± SD Low HCT	Recovery ± SD High HCT		SSE ± SD Low HCT	SSE ± SD High HCT
																				1-Hydroxypyrene	-	-		-	-
																				2,2′,6,6′-tetrachlorobisphenol A	69% ± 10%	66% ± 13%		33% ± 2%	35% ± 5%
																				2,4 Dichlorphenoxyacetic acid	-	-		-	-
																				2,4,5-trichlorophenol	-	-		58% ± 6%	64% ± 4%
																				2,5-dichlorophenol	78% ± 8%	74% ± 9%		84% ± 10%	82% ± 10%
																				2-hydroxy-4-methoxybenzophenone	40% ± 7%	68% ± 35%		45% ± 4%	35% ± 3%
																				2-isopropyl-4-methyl-6-hydroxypyrimidine	74% ± 5%	83% ± 7%		64% ± 4%	64% ± 6%
																				2-Naphthol	164% ± 176%	79% ± 134%		206% ± 230%	181% ± 175%
																				2-phenylphenol	-	-		-	-
																				2-tert-Butylphenol	-	-		66% ± 5%	68% ± 4%
																				3 phenoxybenzoic acid	-	-		-	-
																				3,5.6-Trichloro-2-pyrinidol	-	-		-	-
																				3-Benzylidencampher, 3-Benzylidencamphor	14% ± 5%	21% ± 6%		34% ± 3%	30% ± 6%
																				3-Phenanthrol, 3-Hydroxyphenanthrene	-	-		-	-
																				4-hydroxybenzophenone	96% ± 24%	47% ± 9%		49% ± 12%	23% ± 2%
																				4-Methylbenzophenone	271% ± 1240%	92% ± 161%		-	-
																				4-Methylbenzyliden campher, 4-methylbenzylidencamphor	-	-		-	-
																				4-octylphenol	72% ± 15%	72% ± 15%		-	-
																				4-phenylphenol	81% ± 7%	75% ± 8%		58% ± 5%	59% ± 4%
																				4-tert-octylphenol	25% ± 8%	43% ± 11%		30% ± 4%	28% ± 4%
		Comparison on post-spiked peak areas between low (40.2%) and high (48.9%) hematocrit (in triplicate) - Positive polarity																		5-Hydroxymethyl-2-furanoic acid	-	-		-	-
																				5-Hydroxymethylfurfural	-	-		-	-
																				8-Prenylnaringenin	37% ± 2%	37% ± 8%		64% ± 4%	70% ± 4%
																				Acetaminophen	92% ± 6%	92% ± 9%		84% ± 7%	77% ± 4%
																				Acetaminophen glucuronide	-	-		-	-
																				Acetamiprid	91% ± 7%	89% ± 7%		91% ± 9%	86% ± 7%
																				Acrylamide	-	-		-	-
																				AďŹatoxinB1-N7-guanine	-	-		-	-
																				Aflatoxicol	26% ± 3%	21% ± 2%		84% ± 1%	85% ± 3%
																				Aflatoxin B1	20% ± 3%	16% ± 2%		87% ± 4%	85% ± 3%
																				Aflatoxin B2	-	-		-	-
																				Aflatoxin G1	10% ± 2%	8% ± 1%		80% ± 2%	80% ± 2%
																				Aflatoxin G2	14% ± 4%	12% ± 2%		88% ± 4%	84% ± 3%
																				Aflatoxin M1	29% ± 4%	29% ± 5%		90% ± 4%	88% ± 4%
																				Aflatoxin M2	19% ± 4%	15% ± 2%		92% ± 5%	91% ± 4%
																				Aflatoxin P1	-	-		-	-
																				Aflatoxin Q1	29% ± 4%	29% ± 5%		90% ± 4%	88% ± 4%
																				Alpha-zearalanol	80% ± 3%	74% ± 4%		89% ± 5%	89% ± 3%
																				Alpha-zearalenol	89% ± 11%	67% ± 11%		94% ± 11%	94% ± 5%
																				Alpha-zearalenol-14-glucuronide	-	-		-	-
																				Alternariol	67% ± 3%	64% ± 9%		76% ± 4%	82% ± 4%
																				Alternariol monomethyl ether	105% ± 16%	85% ± 17%		72% ± 6%	69% ± 8%
		Significant compounds																		Amoxcillin	-	-		-	-
			Trans-hydroxycotinine						Imidacloprid											Ampricillin	-	-		-	-
			p-value: 0.05						0.09											Anisodamine	-	-		-	-
																				Aristolactam I	92% ± 15%	82% ± 16%		52% ± 5%	50% ± 5%
																				Aristolochic acid I	-	-		-	-
																				Atrazine	76% ± 3%	77% ± 1%		95% ± 3%	92% ± 1%
																				Azithromycin	-	-		-	-
																				Beauvericin	-	-		-	-
																				Benzophenone 1	79% ± 2%	76% ± 7%		86% ± 7%	86% ± 4%
																				Benzophenone-6	-	-		-	-
																				Benzophenone-8, Dioxybenzone	86% ± 3%	76% ± 10%		77% ± 3%	68% ± 4%
																				Benzyl butyl phthalate	-	-		-	-
																				Beta-zearalanol	80% ± 3%	74% ± 4%		89% ± 5%	89% ± 3%
																				Beta-zearalenol	76% ± 1%	72% ± 4%		84% ± 2%	85% ± 2%
																				Beta-zearalenol-14-glucuronide	-	-		-	-
																				Bis(1,3-dichloro-2-propyl) phosphate	85% ± 5%	75% ± 4%		117% ± 65%	120% ± 67%
																				Bis(1-chloro-2-propyl) phosphate	79% ± 8%	80% ± 15%		228% ± 37%	213% ± 15%
																				Bisphenol A	86% ± 8%	72% ± 13%		70% ± 7%	72% ± 5%
																				Bisphenol A glucuronide	-	-		-	-
																				Bisphenol AF	98% ± 13%	81% ± 16%		52% ± 5%	52% ± 4%
																				Bisphenol AP	88% ± 10%	76% ± 12%		51% ± 4%	55% ± 4%
																				Bisphenol B	93% ± 19%	75% ± 11%		74% ± 8%	71% ± 10%
																				Bisphenol C	80% ± 7%	72% ± 9%		60% ± 4%	68% ± 3%
																				Bisphenol E	82% ± 1%	75% ± 7%		81% ± 7%	78% ± 6%
																				Bisphenol F	86% ± 9%	78% ± 4%		92% ± 8%	94% ± 12%
																				Bisphenol FL	90% ± 18%	80% ± 17%		37% ± 4%	40% ± 5%
		Comparison on SSE-corrected pre-spiked peak areas between low (40.2%) and high (48.9%) hematocrit (in triplicate) - Negative polarity																		Bisphenol M	93% ± 19%	83% ± 16%		47% ± 5%	51% ± 5%
																				Bisphenol S	-	-		-	-
																				Bisphenol Z	89% ± 14%	80% ± 15%		47% ± 5%	51% ± 5%
																				Bromoacetic acid	-	-		-	-
																				Butyl methoxydibenzoylmethane, Avobenzone	-	-		-	-
																				Butylparaben	92% ± 11%	66% ± 11%		98% ± 11%	93% ± 9%
																				Cefaclor	-	-		-	-
																				Chalcone	-	-		37% ± 2%	35% ± 3%
																				Chloramphenicol	80% ± 4%	76% ± 6%		66% ± 17%	69% ± 17%
																				Chlorotetracycline	-	-		127% ± 6%	117% ± 5%
																				Chlorpyrifos	15% ± 6%	26% ± 3%		28% ± 3%	22% ± 3%
																				Chrysin	67% ± 7%	63% ± 8%		63% ± 6%	59% ± 4%
																				Ciprofloxacin	-	-		-	-
																				Citrinin	70% ± 2%	76% ± 4%		71% ± 3%	69% ± 2%
																				Clarithromycin	-	-		-	-
																				Clorpyrifos-methyl	-	-		-	-
																				Cotinine	83% ± 10%	85% ± 13%		67% ± 7%	59% ± 8%
																				Coumaphos	61% ± 14%	45% ± 12%		37% ± 6%	33% ± 2%
																				Coumestrol	74% ± 9%	59% ± 12%		87% ± 9%	87% ± 9%
																				Culmorin	-	-		-	-
																				Culmorin-11-glucuronide	-	-		-	-
		Significant compounds																		Cyfluthrin	-	-		-	-
			p-Hydrobenzoic acid						2,4,5-trichlorophenol											Cypermethrin	-	-		-	-
			p-value: 0.01						p-value: 0.07											Daidzein	65% ± 4%	58% ± 9%		71% ± 5%	72% ± 4%
																				Daidzein glucuronide	-	-		-	-
																				Danofloxacin	-	-		-	-
																				Deltamethrin	-	-		-	-
																				Deoxynivalenol	82% ± 10%	98% ± 7%		55% ± 5%	51% ± 4%
																				Deoxynivalenol sulfate	-	-		-	-
																				Di-2-propylheptyl phthalate	-	-		-	-
																				Diazinon	6% ± 4%	16% ± 5%		34% ± 1%	31% ± 6%
																				Dibromoacetic acid	-	-		-	-
																				Dibutylphthalate, Dibutyl phthalate	-	-		40% ± 9%	40% ± 10%
																				Dichloroacetic acid	-	-		-	-
																				Diethyl dithiophosphate	73% ± 8%	61% ± 6%		84% ± 24%	84% ± 24%
																				Diethyl phthalate	-	-		-	-
																				Diethyl thiophosphate	-	-		-	-
																				Diisobutyl phthalate	-	-		-	-
																				Dimethoate	-	-		-	-
																				Dimethyl phthalate	-	-		-	-
																				Dimethylphosphate	-	-		-	-
																				Doxycycline	-	-		-	-
																				Duloxetine	-	-		-	-
																				Enniatin A	-	-		-	-
																				Enniatin A1	-	-		-	-
																				Enniatin B	-	-		-	-
																				Enniatin B1	-	-		-	-
																				Enrofloxacin	-	-		-	-
																				Enterodiol	-	-		-	-
		Comparison on SSE-corrected pre-spiked peak areas between low (40.2%) and high (48.9%) hematocrit (in triplicate) - Positive polarity																		Enterolactone	82% ± 3%	76% ± 3%		92% ± 3%	92% ± 3%
																				Equol	79% ± 13%	78% ± 11%		71% ± 17%	81% ± 17%
																				Erythromycin	90% ± 5%	92% ± 5%		107% ± 6%	104% ± 3%
																				Ethinylestradiol	81% ± 1%	73% ± 7%		71% ± 3%	74% ± 1%
																				Ethyl protocatechuic acid	-	-		75% ± 17%	83% ± 11%
																				Ethylparaben	98% ± 7%	83% ± 9%		104% ± 28%	105% ± 27%
																				Fenarimol	80% ± 8%	74% ± 5%		58% ± 5%	58% ± 2%
																				Fipronil	58% ± 23%	37% ± 24%		33% ± 11%	37% ± 9%
																				Florfenicol	84% ± 3%	79% ± 6%		63% ± 30%	61% ± 30%
																				Fluconazole	87% ± 11%	88% ± 12%		68% ± 5%	66% ± 3%
																				Formononetin	62% ± 7%	64% ± 3%		83% ± 18%	86% ± 20%
																				Fumonisin B1	-	-		-	-
																				Genistein	68% ± 4%	68% ± 5%		116% ± 4%	101% ± 5%
																				Glycitein	-	-		-	-
																				Glyphosate	-	-		-	-
																				Heptylparaben	85% ± 26%	83% ± 19%		28% ± 5%	23% ± 5%
																				Ibuprofen	-	-		-	-
																				Ibuprofen glucuronide	-	-		-	-
																				Imidacloprid	92% ± 5%	100% ± 10%		120% ± 8%	108% ± 8%
																				Isobutylparaben	80% ± 14%	76% ± 7%		83% ± 7%	82% ± 11%
																				Isoxanthohumol	-	-		-	-
																				Ivermectin	-	-		-	-
		Significant compounds																		Jacobine	-	-		-	-
																				Jacobine-N-oxide	-	-		-	-
		Trans-hydroxycotinine						Tris(2-chlorethyl)phosphate							4-hydroxybenzophenone					Kaempferol	-	-		11% ± 1%	12% ± 3%
		p-value: 0.06						p-value: 0.06							p-value: 0.06					Lomefloxacin	-	-		-	-
																				Malathion	-	-		-	-
																				Malathion dicarboxylic acid	-	-		-	-
																				Matairesinol	84% ± 7%	79% ± 5%		92% ± 8%	87% ± 9%
																				Methiocarb	-	-		-	-
																				Methyl protocatechuic acid	-	-		72% ± 14%	81% ± 16%
																				Methylparaben	102% ± 107%	101% ± 167%		403% ± 487%	479% ± 370%
																				Metribuzin	62% ± 3%	67% ± 4%		92% ± 4%	90% ± 4%
																				Mono butyl phthalate	102% ± 14%	78% ± 7%		89% ± 27%	76% ± 24%
																				Mono-(2-ethyl-5-carboxypentyl) phthalate	-	-		-	-
																				Mono-(2-ethyl-5-hydroxyhexyl) phthalate	85% ± 9%	86% ± 8%		83% ± 16%	92% ± 17%
																				Mono-(2-ethyl-5-oxohexyl) phthalate	83% ± 4%	79% ± 2%		81% ± 16%	82% ± 17%
																				Mono-(3-carboxypropyl) phthalate	-	-		-	-
																				Mono-[(2-carboxymethyl) hexyl] phthalate	-	-		-	-
																				Mono-2-ethylhexyl phthalate	-	-		-	-
																				Mono-benzyl phthalate	-	-		-	-
																				Mono-cyclohexyl phthalate	83% ± 3%	75% ± 3%		85% ± 11%	83% ± 11%
																				Mono-hexyl phthalate	-	-		-	-
																				Mono-isobutyl phthalate	102% ± 14%	77% ± 6%		89% ± 27%	76% ± 24%
																				Mono-isodecyl phthalate	47% ± 2%	48% ± 2%		64% ± 3%	65% ± 3%
																				Mono-iso-nonyl phthalate	52% ± 5%	58% ± 4%		52% ± 4%	49% ± 6%
																				Mono-methyl phthalate	86% ± 8%	85% ± 3%		65% ± 35%	70% ± 38%
																				Mono-n-pentyl phthalate	-	-		-	-
																				Mono-octyl phthalate	-	-		-	-
		1 de Vries, Ronald, et al. "The effect of hematocrit on bioanalysis of DBS: results from the EBF DBS-microsampling consortium." Bioanalysis 5.17 (2013): 2147-2160.																		Mycophenolic acid	-	-		-	-
																				Mycophenolic acid glucuronide	-	-		-	-
																				n Butylbenzolsulfonamide	80% ± 5%	75% ± 4%		85% ± 7%	82% ± 7%
																				N,N dimethylbenyamide	-	-		58% ± 6%	59% ± 9%
																				Nivalenol	-	-		-	-
																				N-nitrosodimethylamine	-	-		-	-
																				Nonylphenol	105% ± 166%	1074% ± 2771%		56% ± 139%	16% ± 14%
																				Norfloxacin	-	-		-	-
																				Ochratoxin A	91% ± 4%	92% ± 4%		110% ± 7%	116% ± 8%
																				Ochratoxin alpha	80% ± 5%	77% ± 4%		78% ± 7%	78% ± 8%
																				Ochratoxin B	95% ± 6%	96% ± 8%		124% ± 7%	118% ± 6%
																				Octyl methoxycinnamate	-	-		-	-
																				Oxytetracycline	8% ± 1%	11% ± 3%		123% ± 10%	113% ± 4%
																				Pefloxacin	-	-		-	-
																				Perfluorobutanesulfonic acid	59% ± 17%	81% ± 7%		108% ± 5%	113% ± 7%
																				Perfluorodecanoic acid	80% ± 16%	60% ± 28%		92% ± 84%	99% ± 89%
																				Perfluorohexanoic acid	77% ± 15%	86% ± 25%		116% ± 51%	123% ± 58%
																				Perfluorononanoate	80% ± 4%	78% ± 5%		69% ± 28%	71% ± 29%
																				Perfluorooctanesulfonic acid	77% ± 26%	73% ± 26%		80% ± 25%	120% ± 21%
																				Perfluorooctanoic acid	-	-		-	-
																				Perfluoroundecanoic acid	85% ± 16%	86% ± 20%		52% ± 13%	54% ± 7%
																				PhIP	87% ± 14%	74% ± 9%		169% ± 16%	159% ± 16%
																				p-Hydrobenzoic acid	47% ± 14%	48% ± 29%		49% ± 27%	72% ± 37%
																				p-nitrophenol	83% ± 3%	79% ± 3%		79% ± 15%	77% ± 15%
																				Prochloraz	97% ± 4%	97% ± 4%		107% ± 4%	100% ± 4%
																				Propiconazole	82% ± 4%	68% ± 15%		43% ± 2%	41% ± 6%
																				Propylparaben	89% ± 17%	83% ± 25%		98% ± 25%	104% ± 24%
																				Resveratrol	50% ± 3%	53% ± 5%		73% ± 5%	75% ± 5%
																				Riddelliine N-oxide	-	-		-	-
																				Riddelline	-	-		-	-
																				Roxithromycin	-	-		-	-
																				Scopolamine	-	-		-	-
																				SN-38-glucuronide	-	-		-	-
																				Sterigmatocystin	-	-		-	-
																				Sulfadiazine	-	-		-	-
																				Sulfadimethoxine	75% ± 4%	74% ± 3%		73% ± 4%	73% ± 2%
																				Sulfamethazine	75% ± 5%	85% ± 9%		80% ± 6%	76% ± 8%
																				Sulfamethoxazole	-	-		-	-
																				T-2 toxin	93% ± 3%	90% ± 6%		101% ± 2%	98% ± 1%
																				Tebuconazole	-	-		-	-
																				Tetrabromobisphenol A	-	-		-	-
																				Tetracycline	-	-		-	-
																				Tramadol	-	-		-	-
																				Trans-3-hydroxy-cotinine, Trans-3-hydroxy cotinine	101% ± 5%	91% ± 8%		72% ± 3%	67% ± 3%
																				Triclocarban	65% ± 11%	55% ± 11%		38% ± 11%	36% ± 10%
																				Triclosan	-	-		-	-
																				Trimethoprim	81% ± 3%	82% ± 5%		92% ± 4%	90% ± 2%
																				Tri-nâbutyl phosphate	-	-		43% ± 16%	40% ± 22%
																				Triphenyl phosphate	113% ± 18%	4016% ± 2804%		19% ± 2%	18% ± 5%
																				Tris(2-chlorethyl)phosphate	94% ± 22%	57% ± 8%		71% ± 16%	59% ± 4%
																				Tylosin	47% ± 7%	60% ± 5%		122% ± 3%	117% ± 5%
																				Venlafaxine	-	-		-	-
																				Vinclozolin	-	-		-	-
																				Zearalanone	76% ± 1%	72% ± 4%		84% ± 2%	85% ± 2%
																				Zearalenon-14-glucuronide	-	-		-	-
																				Zearalenon-14-sulfate	86% ± 13%	83% ± 8%		93% ± 7%	91% ± 12%
																				Zearalenone	82% ± 4%	74% ± 9%		75% ± 5%	80% ± 4%

### Sheet: S11. Annotated compounds
	Table S11. Annotated compounds
	NOTES
	1. For compounds identified both via DDA (obtained using QC samples) and SWATH (obtained for qDBS from participants), scores for DDA match are reported.
	2. A "Rationale" column is added to help guiding the readers on the choice of confidence level. Examples are showcased below the annotation table
	Compound information									Annotation information												Peak areas																																					Peak area average			Peak area standard deviation			Peak area RSD
	Compound number	Average RT (min)	Average m/z	Metabolite name	Adduct type	Formula	Ontology	InChiKey	SMILES	Simple dot product	Weighted dot product	Reverse dot product	Matched peaks count	Matched peaks percentage	Total score	S/N average	Spectrum reference file name	MS1 isotopic spectrum	Confidence Level	Rationale	MS/MS spectrum	241119_QC_Pool_1_POS_026	241119_QC_Pool_2_POS_033	241119_QC_Pool_3_POS_040	241119_QC_Pool_4_POS_047	241119_QC_Pool_5_POS_054	241119_QC_Pool_6_POS_061	241119_QC_Pool_7_POS_067	241119_QC_Pool_8_POS_073	241119_QC_Pool_9_POS_079	241119_QC_Pool_10_POS_086	241119_QC_Pool_11_POS_093	241119_QC_Pool_12_POS_100	241119_QC_Pool_13_POS_110	241119_SptBlk_R1_1_POS_020	241119_SptBlk_R1_2_POS_115	241119_SptBlk_R2_1_POS_021	241119_SptBlk_R2_2_POS_116	241119_SptBlk_R3_1_POS_022	241119_SptBlk_R3_2_POS_117	241119_SptQT1_R1_POS_085	241119_SptQT1_R2_POS_096	241119_SptQT1_R3_POS_087	241119_SptQT2_R1_POS_097	241119_SptQT2_R2_POS_091	241119_SptQT2_R3_POS_080	241119_SptQT3_R1_POS_081	241119_SptQT3_R2_POS_095	241119_SptQT3_R3_POS_092	241119_SptQT4_R1_POS_090	241119_SptQT4_R2_POS_098	241119_SptQT4_R3_POS_084	241119_SptQT5_R1_POS_082	241119_SptQT5_R2_POS_094	241119_SptQT5_R3_POS_089	241119_SptQT6_R1_POS_099	241119_SptQT6_R2_POS_088	241119_SptQT6_R3_POS_083	QC	Blanks	Samples	QC	Blanks	Samples	QC	Blanks	Samples
	1	0.594	191.056	(1S,3R,4S,5R)-1,3,4,5-tetrahydroxycyclohexane-1-carboxylic acid	[M-H]-	C7H12O6	Quinic acids and derivatives	AAWZDTNXLSGCEK-WYWMIBKRSA-N	O=C(O)C1(O)CC(O)C(O)C(O)C1	0.66	0.78	0.77	26	0.5	1.56	201.79	QC_Pool_2_NEG_033	191.05553:4741 192.06019:445 193.06486:129	2a	-	57.03762:50 59.01377:66 67.01939:87 71.01434:50 73.03144:50 83.04902:50 85.02898:480 87.00857:213 93.03417:80 111.00880:280 111.04427:50 127.03794:50 137.02339:57 191.05703:322	19601	18439	18886	19175	18521	18791	19233	18782	18628	19854	18972	20139	20042	1717	1713	1701	1665	2521	2740	14982	16257	16985	6046	6278	6677	17749	18127	18148	13957	14248	14493	6150	5564	5868	5503	5610	5497	19158.7	2009.65	11007.7	578.74	486.389	5383.76	0.0302076	0.242027	0.489092
	2	16.83	299.259	(R)-2-hydroxystearic acid	[M-H]-	C18H36O3	Long-chain fatty acids	KIHBGTRZFAVZRV-QGZVFWFLSA-N	CCCCCCCCCCCCCCCC[C@@H](O)C(=O)O	1	0.75	0.75	2	1	1.79	1038.61	QC_Pool_4_NEG_047	299.25873:51110 300.26340:9170 301.26806:1119	2b	Case 1	59.01496:50 81.03266:92 83.05040:155 113.09519:50 127.03969:57 184.01927:51 200.76978:69 204.01135:51 211.26985:51 219.14044:82 222.16283:51 225.37016:51 225.38340:51 229.89057:51 231.65836:51 241.72267:52 248.62114:52 253.25377:633 279.23855:52 281.21115:52 281.24652:464 297.24327:282 298.25903:52 298.26833:52 299.25934:11411 299.30753:52	226101	215969	220848	228038	235764	238608	234125	233507	233457	220445	221946	209966	231200	45492	37107	49608	52793	51866	49163	281104	281170	281022	259854	268915	291079	257077	247198	254574	238678	253432	256945	310135	282772	303059	272182	273327	281481	226921	47671.4	271889	8582.81	5764.68	19126.8	0.0378229	0.120925	0.070348
	3	6.06	329.233	(Z)-5,8,11-trihydroxyoctadec-9-enoic acid	[M-H]-	C18H34O5	Long-chain fatty acids	FITAKYVPWCVTII-QBFSEMIESA-N	O=C(O)CCCC(O)CCC(O)C=CC(O)CCCCCCC	0.89	0.97	0.92	17	0.53	1.83	1596.1	QC_Pool_11_NEG_093	329.23346:82388 330.23813:16242 331.24279:1685	2a	-	55.02294:50 57.03468:55 58.00461:50 83.05293:50 85.02636:84 97.07029:50 99.08134:578 113.09879:50 121.09923:99 123.07999:50 125.09639:169 125.10604:50 127.11183:525 127.12048:139 129.09139:50 129.68998:50 136.02961:50 139.11255:1862 153.09258:50 155.10814:83 155.14248:100 156.14283:50 157.12333:330 165.12970:94 167.10606:99 171.10213:3644 171.11720:50 173.64422:51 181.12032:51 183.13925:582 183.15047:238 185.13506:51 193.12248:348 199.13096:51 201.11320:146 209.11656:106 211.08989:51 211.13397:2602 213.10932:51 229.14469:1477 229.17966:51 230.06582:73 244.93763:52 293.20864:196 293.22572:80 293.23495:52 311.21739:125 311.24041:52 328.14890:52 329.23236:5527	1018017	1031901	1027715	1043497	1065580	1066595	1060825	1053962	1070271	1073986	1079322	1068768	1061489	71	132	128	116	7354	92	1277649	1287515	2413118	337962	605497	578038	871677	1456047	830030	1014720	498690	527260	863319	848412	518383	589916	1350449	1282981	1.05553e+06	1315.46	952870	19306	2958.55	500687	0.0182903	2.24907	0.525451
	4	18.93	673.478	[1-hexadecanoyloxy-3-phosphonooxypropan-2-yl]octadec-9-enoate	[M-H]-	C37H71O8P	1,2-diacylglycerol-3-phosphates	OPVZUEPSMJNLOM-ISLYRVAYSA-N	CCCCCCCCCCCCCCCC(=O)OCC(COP(=O)(O)O)OC(=O)CCCCCCCC=CCCCCCCCC	0.68	0.93	0.71	27	0.26	1.55	174.1	QC_Pool_12_NEG_100	673.47675:1328 674.48141:550 675.48608:383	2a	-	78.95902:1659 96.96829:416 108.32873:50 122.96760:158 134.98572:158 152.99719:3259 154.00431:50 155.00093:129 158.92319:145 168.04126:408 168.05151:224 171.00290:121 190.92785:50 238.88937:284 238.89918:51 252.90930:106 253.22457:98 255.23407:8380 256.23620:236 257.24068:181 260.87197:298 268.23318:52 274.88977:154 279.22861:109 280.23485:241 281.25040:3893 282.24616:52 282.83338:52 282.85607:330 283.26196:111 284.26925:91 292.11844:52 293.98905:56 312.81217:52 377.23488:53 378.25810:53 387.39416:53 391.22384:2806 392.21943:53 392.22839:85 393.23323:115 409.21193:109 409.23463:1416 409.26810:516 410.23457:63 411.24267:53 417.24122:992 419.26146:109 435.21043:53 435.24611:287 435.25918:128 437.27971:53 464.58026:432 513.13221:198 527.15869:54 542.17483:87 580.73010:43 586.16789:275 635.55614:55 673.15416:73 673.16863:55 673.48329:3913 673.52006:240	3863	5670	5390	5399	4263	4543	4691	4715	4852	6300	6385	6043	1658	1810	2582	2271	2241	1840	1871	4871	6017	4991	5184	6342	3141	2972	5912	5442	5595	5696	4896	3808	5579	5449	5665	5194	4059	4905.4	2102.4	5045.07	1249.97	311.71	958.454	0.254816	0.148264	0.189978
	5	4.053	118.041	1,2,3-Benzotriazole	[M-H]-	C6H5N3	Benzotriazoles	QRUDEWIWKLJBPS-UHFFFAOYSA-N	N1N=NC2=C1C=CC=C2	0.7	0.64	0.83	4	1	1.61	10.83	QC_Pool_13_NEG_110	118.04011:372 119.04478:24 120.04944:63	2a	-	50.00394:651 50.01386:50 64.01778:50 90.03391:124 100.92606:321 118.04129:412 118.04739:257 118.92201:50	1259	1176	1255	838	1194	999	979	917	948	1036	1073	1160	1139	383	383	187	199	126	144	814	690	799	796	601	635	623	1013	650	611	682	678	638	633	538	484	789	531	1074.91	237.036	678.015	133.975	116.194	126.093	0.124638	0.490195	0.185973
	6	15.393	313.181	1,4a-dimethyl-9-oxo-7-propan-2-yl-3,4,10,10a-tetrahydro-2H-phenanthrene-1-carboxylic acid	[M-H]-	C20H26O3	Diterpenoids	MSWJSDLNPCSSNW-UHFFFAOYSA-N	O=C(O)C1(C)CCCC2(C3=CC=C(C=C3C(=O)CC12)C(C)C)C	0.83	0.87	0.75	13	0.31	1.65	1450.9	SptBlk_R1_2_NEG_115	313.18088:114692 314.18555:26338 315.19021:32491	2b	Case 1	36.96577:29 41.99866:25 58.00592:9 61.84504:9 71.04867:25 78.95860:91 79.95617:61 82.94644:9 83.01294:27 85.03038:29 95.02850:37 95.05047:17 97.06616:64 98.95576:75 98.97769:13 99.08057:13 100.96580:28 102.97596:19 103.76854:9 105.05574:19 107.05035:20 109.06574:87 111.08181:106 112.04293:18 113.09549:14 114.34807:9 119.04969:95 119.08799:43 121.02783:9 121.06464:60 122.97070:30 124.05132:31 125.09647:122 134.06021:21 135.04329:25 135.07971:26 136.03925:25 137.09714:37 138.44402:14 139.10992:54 145.04854:15 145.10263:244 146.10403:30 147.08041:23 149.06126:37 149.09673:422 150.10136:47 158.92459:22 160.06317:16 160.59947:10 160.94179:10 161.09528:61 168.06657:10 170.65604:10 172.09006:204 172.10632:6 173.07443:22 173.09662:618 173.12086:70 175.06615:13 176.56757:10 177.09349:19 179.14143:9 182.29517:10 182.74530:10 182.99370:438 183.04613:17 184.01714:36 186.01184:40 191.20078:16 191.97975:39 194.05876:10 198.08949:77 198.10532:6 198.30402:7 199.11034:24 201.12637:25 202.54362:10 205.12280:10 205.15999:5 205.70706:10 206.00723:10 206.11626:10 206.84497:10 207.21227:10 208.85616:18 209.29674:10 211.03490:44 211.06479:10 211.20078:16 211.45435:10 212.03613:53 212.04855:10 212.26022:10 212.50658:29 213.13345:16 215.36819:10 215.75060:10 216.11163:10 219.13997:15 220.87959:17 221.15251:24 221.94829:18 222.42438:10 222.84621:10 222.86888:10 223.02692:22 223.78342:19 224.45386:10 225.12424:36 226.13213:38 226.93890:13 227.08034:15 227.20103:35 228.02303:10 229.09862:14 231.13889:23 232.90472:10 233.13480:81 234.13940:22 234.63074:10 234.85069:10 235.14688:290 236.15392:91 238.73438:10 239.10852:10 240.06032:11 240.07668:14 240.69354:15 241.15662:42 241.21738:15 242.42406:10 243.13788:30 245.19510:25 248.35934:10 248.97372:137 251.13141:152 251.14484:16 251.18105:123 252.15118:74 252.18465:63 253.13791:60 253.16286:128 254.16068:56 257.12457:14 257.19214:44 257.78104:10 260.86929:33 261.18594:51 265.44434:10 265.68390:10 267.17523:378 268.17874:30 269.16580:79 269.19073:785 269.22296:46 270.19363:342 273.18546:19 275.20279:18 283.26303:34 285.21368:20 291.17422:42 292.81287:6 293.22791:35 295.20966:26 298.18750:26 299.18219:26 299.19238:11 300.81247:10 301.17883:79 307.22751:30 312.16565:21 313.15378:148 313.18124:8942 313.21133:337 313.25641:17 313.48376:10 314.14511:27 314.18359:2489 314.22940:26 314.25720:18 315.16040:58 315.25433:48 316.14008:19 316.16229:54 316.22589:120 317.06552:10 317.18121:27	782204	540070	483296	482729	436741	431307	391708	368489	372896	380896	381831	359205	251531	883040	909063	951665	981188	876863	878881	269167	286124	253976	237232	306959	301007	291742	223812	274235	275294	381726	290720	300060	263613	261652	330764	316140	300292	435608	913450	286918	126335	43649.8	36042.3	0.290021	0.0477856	0.125619
	7	3.534	134.061	1,5,6,7-Tetrahydro-4H-Indol-4-One	[M-H]-	C8H9NO	Indoles	KASJZXHXXNEULX-UHFFFAOYSA-N	C1CC2=C(C1)C(=O)N(C2)C	0.84	0.66	0.65	3	0.67	1.58	662.09	QC_Pool_6_NEG_061	134.06123:33566 135.06590:2872 136.07057:164	2b	Case 1	50.00372:50 54.03407:50 66.03584:98 80.04964:50 90.03380:50 104.04821:88 105.06116:50 106.06636:1009 134.06128:2041	104356	103710	110334	103506	103815	108157	101486	101418	102378	95460	96763	97335	95075	150	90	86	112	145	118	91518	61676	91894	80930	70654	54083	92043	88960	56932	100973	64550	113000	83541	52181	56659	62081	58252	94549	101830	116.717	76359.8	4669.89	26.734	18776.1	0.0458596	0.22905	0.245891
	8	7.845	412.245	1-Decanoyl-2-hydroxy-sn-glycero-3-phosphocholine	[M]+	C18H39NO7P	1-acyl-sn-glycero-3-phosphocholines	SECPDKKEUKDCPG-QGZVFWFLSA-O	CCCCCCCCCC(=O)OCC(O)COP(O)(=O)OCC[N+1](C)(C)C	0.55	0.66	0.76	10	0.6	1.45	7.38	QC_Pool_6_POS_061	412.24677:482 413.25143:122 414.25610:37	2b	Case 1	60.08081:33 67.05188:33 72.08058:33 73.02805:33 86.09360:123 104.10379:182 111.07792:33 131.08281:33 184.07201:360 229.17416:34 394.23726:119 412.22814:129 412.24660:657 412.26930:142	1669	1721	1744	1613	1616	1525	1809	1871	2321	2005	2090	2043	1997	18	30	71	14	16	40	2841	2236	2361	1502	1963	1687	930	953	1059	916	717	960	1397	1454	1444	1849	1943	2149	1848.05	31.502	1575.52	231.096	21.8076	596.383	0.125049	0.692261	0.378531
	9	11.395	440.276	1-Lauroyl-2-hydroxy-sn-glycero-3-phosphocholine	[M+H]+	C20H42NO7P	1-acyl-sn-glycero-3-phosphocholines	BWKILASWCLJPBO-LJQANCHMSA-N	CCCCCCCCCCCC(=O)OCC(O)COP([O-1])(=O)OCC[N+1](C)(C)C	0.75	0.85	0.79	6	0.67	1.67	70.76	QC_Pool_12_POS_100	440.27664:3881 441.28131:911 442.28598:175	2a	-	86.09853:28 104.10559:68 184.07244:160 422.25927:24 440.27718:123	17811	16457	16931	17637	17276	16610	16947	18282	19436	18032	17472	16114	16032	33	10	25	8	35	23	38676	38719	39169	12039	13103	11667	5989	5914	6201	6225	6288	6946	7282	7603	9117	19531	21380	20968	17310.6	22.4539	15378.7	954.257	11.5618	11962.9	0.0551257	0.514913	0.777888
	10	3.243	282.12	1-Methyladenosine	[M+H]+	C11H15N5O4	Purine nucleosides	GFYLSDSUCHVORB-IOSLPCCCSA-N	N=C1C=2N=CN(C2N=CN1C)C3OC(CO)C(O)C3O	0.99	0.93	0.86	2	1	1.92	110.69	QC_Pool_4_POS_047	282.11963:7429 283.12430:873 284.12896:168	3	Only two matching m/z	150.07577:336 282.11241:69 282.12352:109	14549	13985	15635	14798	14292	17099	16287	18991	20560	21161	18400	19022	18250	72	49	101	39	42	26	23279	19609	21534	20363	18671	16325	22106	19561	23921	26420	23406	26176	20585	18215	21054	17815	18036	20210	17156.1	54.5882	20960.4	2430.73	27.3675	2831.88	0.141683	0.501345	0.135106
	11	15.736	482.324	1-pentadecanoyl-2-hydroxy-sn-glycero-3-phosphocholine	[M+H]+	C23H48NO7P	1-acyl-sn-glycero-3-phosphocholines	RJZVWDTYEWCUAR-JOCHJYFZSA-N	[H][C@@](O)(COC(=O)CCCCCCCCCCCCCC)COP([O-])(=O)OCC[N+](C)(C)C	0.94	0.96	0.92	6	0.67	1.87	7289.5	QC_Pool_10_POS_086	482.32443:474756 483.32910:118051 484.33377:20213	2a	-	57.06895:119 58.06458:66 60.07976:241 71.07283:143 71.08563:73 86.09540:759 104.10661:7433 123.11749:119 124.99996:908 125.01265:67 163.01314:67 166.06163:67 183.48256:68 184.07343:12455 240.09660:69 258.10856:69 258.11786:95 299.25433:474 341.27065:70 405.24083:133 464.27899:69 464.31237:3346 464.34534:146 464.35873:71 464.36452:71 480.72861:72 482.27390:72 482.32366:54822 482.37318:70 483.12938:86 483.32594:131 483.34170:108	1040122	1012343	1033171	1099460	1073961	1050887	926365	1130660	1146837	1067277	1004141	902451	921231	37	73	75	104	56	86	1411800	1320258	1452600	702174	632178	750748	758397	739354	700483	982475	1067258	1103026	929884	879335	976385	879817	999741	1023332	1.03145e+06	71.7771	961625	77605.4	23.51	242910	0.0752389	0.327541	0.252604
	12	16.952	250.145	2,6-Di-tert-butyl-4-nitrophenol	[M-H]-	C14H21NO3	Nitrophenols	FCGKUUOTWLWJHE-UHFFFAOYSA-N	CC(C)(C)C1=CC(=CC(=C1O)C(C)(C)C)[N+]([O-])=O	1	0.75	0.75	1	1	1.79	5641.71	QC_Pool_2_NEG_033	250.14461:270725 251.14928:40560 252.15394:4361	2a	-	91.95966:50 128.00925:50 147.08212:50 148.05265:381 149.05858:50 150.05986:50 160.32831:51 160.56854:97 166.10897:51 167.18486:77 167.83043:51 167.98725:51 168.15241:51 168.60382:51 169.55695:51 169.87482:51 170.58954:51 171.83777:53 172.57080:51 172.75300:51 172.92938:83 173.09578:51 173.30599:51 175.80020:51 176.22403:51 176.79166:51 177.11882:53 177.12782:75 178.45227:51 178.81179:51 178.82096:51 180.05159:51 180.19231:51 180.23507:51 184.32051:51 184.51571:81 184.84241:51 185.18363:51 185.45692:63 185.84432:51 186.32489:51 186.80809:51 186.89694:66 187.52735:51 188.12037:216 188.17473:51 189.09001:93 189.12688:101 190.09975:91 190.78756:51 191.62091:51 191.71045:51 192.11364:51 192.98799:51 193.07425:67 193.22017:51 194.39978:66 195.88619:51 199.52652:51 200.93814:51 202.16798:51 203.07117:51 203.61864:51 204.06579:51 204.11607:115 204.15417:51 205.12343:636 205.13963:115 207.08748:51 217.21150:51 218.08059:102 218.12088:51 219.08438:51 219.09233:146 220.07181:51 220.09606:651 220.14623:880 223.23771:51 231.56741:51 232.13592:51 233.34237:51 234.09225:94 234.11318:3199 235.12139:2633 235.84591:51 242.89040:52 249.30692:52 249.32048:312 249.32991:52 249.35876:52 249.97324:84 250.14602:75552 250.17415:50 250.35941:52 250.52767:52 250.61997:52 250.66108:52 250.96293:52 251.04988:52 251.14799:101 251.41449:75 251.53144:52 251.78483:52 252.03135:52 252.17372:52 252.25153:52 252.41887:52 252.65168:52	532175	495940	486050	524373	520956	505418	525038	500914	507267	436624	397667	400372	432672	53911	44459	30995	26516	50279	38733	191792	188438	164584	239906	286889	279259	215042	193971	219957	207611	209733	217440	300265	246890	250925	233422	253011	292433	481959	40815.6	232865	48050.1	10766.3	39010.9	0.0996976	0.26378	0.167526
	13	14.82	522.283	2-amino-3-[hydroxy-[2-hydroxy-3-[octadec-9-enoyl]oxypropoxy]phosphoryl]oxypropanoic acid	[M-H]-	C24H46NO9P	1-acyl-glycerol-3-phosphoserines	JZWNYZVVZXZRRH-MDZDMXLPSA-N	O=C(O)C(N)COP(OCC(O)COC(CCCCCCC/C=C/CCCCCCCC)=O)(O)=O	0.8	0.91	0.79	19	0.26	1.66	1343.25	SptQT2_R2_NEG_091	522.28320:26435 523.28787:6986 524.29254:1427	2b	Case 1	43.01752:12 44.99820:9 51.61699:17 59.01438:17 61.98935:7 71.94297:9 72.01031:9 75.00793:7 78.95872:1030 80.99283:10 81.03473:9 83.05090:10 84.00786:8 85.00701:12 96.96830:100 98.97101:24 104.03375:13 106.98068:7 109.59653:9 113.05968:12 113.90542:15 114.05329:9 118.92320:14 119.92964:14 120.97018:7 121.99843:9 122.96880:15 125.05976:26 128.04797:20 134.98521:9 143.08195:11 150.02138:9 150.97990:140 152.03374:9 152.96494:20 152.99599:12807 153.03767:51 154.00050:337 154.99910:172 157.04984:31 160.96046:30 161.04378:13 161.99715:11 162.97623:27 164.99194:12 166.72836:10 167.10852:10 168.01126:7 171.00620:455 174.97765:133 177.22977:18 179.04643:16 180.01804:14 182.02303:19 182.13116:10 183.09911:57 188.14110:10 189.16267:10 190.06068:7 192.98708:74 199.25046:10 205.15511:10 205.74927:10 205.98407:90 208.17546:10 209.04167:5 210.05231:10 210.07652:14 211.05540:16 214.95354:12 217.11331:6 218.98940:24 221.35442:10 226.03574:21 234.01500:6 238.04883:67 238.88957:27 240.02391:8 241.01128:249 242.01315:31 242.04480:16 242.51640:10 249.18707:8 252.90660:16 253.21584:34 256.05725:22 261.12991:23 261.13742:7 262.00964:378 263.01727:65 264.02197:9 264.05402:13 266.14816:10 269.21170:17 278.03720:14 280.01871:125 281.12091:9 281.22192:41 281.24811:994 281.26575:55 282.25085:188 283.26428:127 284.24393:85 285.27414:25 286.22250:10 288.92041:10 290.10175:10 295.22787:8 296.23599:41 298.24902:8 301.21545:19 303.52097:10 304.25125:7 305.35989:10 309.20343:22 309.26547:13 311.26172:8 311.90952:10 315.04694:283 316.05075:69 320.44485:10 322.06250:10 322.84418:15 323.04153:12 323.24075:6 326.14038:10 327.23346:313 328.19650:10 328.23911:74 329.26788:9 331.19110:7 333.05646:25 333.23920:36 334.24438:11 338.96533:10 347.16745:7 363.19662:13 366.82813:27 367.22238:6 369.37662:10 377.23779:19 378.07001:10 384.81064:37 385.31158:13 386.94739:10 392.24039:7 393.23956:19 395.21848:13 398.06970:10 398.52536:10 403.06802:17 409.41800:10 413.08249:10 416.05945:9 417.24222:160 418.02362:10 418.24396:82 419.25272:8 424.78976:26 431.18689:9 435.17932:64 435.19568:15 435.25146:5064 436.25647:1161 437.26221:165 437.29315:41 438.25726:68 439.10287:11 440.10040:26 442.09677:10 442.16788:18 445.22998:17 447.29691:6 448.20325:10 449.18716:8 449.30554:26 450.83017:10 457.23660:167 458.23459:77 459.24417:11 460.24432:11 464.21991:17 464.30438:23 464.76962:12 465.30679:9 466.31177:12 467.30023:11 472.25757:10 476.25266:17 477.23465:18 479.25552:11 480.26111:16 480.27554:22 481.23737:52 483.23083:191 483.25027:44 484.24591:86 486.74261:28 488.30591:23 489.31989:8 491.17984:10 491.72681:15 493.29703:14 494.16687:8 494.27579:45 498.27405:14 499.32565:11 501.26376:43 503.31677:9 505.21805:19 505.31497:19 508.77603:8 509.34235:24 511.15497:26 512.25775:7 513.22748:24 513.70935:10 514.13416:10 517.16888:9 520.26782:14 522.22491:28 522.28265:1765 523.16254:38 523.18219:11 523.26819:362 523.28473:20 523.32343:34 523.34528:15 523.86041:10 524.26532:9 524.29169:52 525.27435:8 525.30469:7 526.16748:19 526.19788:21 527.14136:18	183578	184257	179219	176571	177266	175607	171671	171464	172351	164117	162962	161005	163163	144	433	271	445	138	411	148617	145128	162908	179980	160602	183649	100843	107353	85603	200331	181696	186189	176577	134438	143166	111994	118175	113475	172556	307.072	146707	7838.51	142.956	34433.7	0.0454258	0.465545	0.234711
	14	3.853	110.059	2-Aminophenol	[M+H]+	C6H7NO	Aniline and substituted anilines	CDAWCLOXVUBKRW-UHFFFAOYSA-N	OC=1C=CC=CC1N	0.89	0.88	0.86	4	0.75	1.79	34.1	QC_Pool_4_POS_047	110.05968:1445 111.06434:77 112.06901:12	2b	Case 2	65.03705:486 92.04824:284 110.05893:1075	4043	4371	4095	3784	4104	4218	3744	4058	4240	4432	4319	4244	4030	74	71	56	81	100	74	2436	2243	2523	2021	1726	2102	2864	2278	2258	1990	2242	2396	1961	1861	2152	1660	1917	2260	4129.45	75.985	2160.5	206.518	14.5729	295.532	0.0500111	0.191786	0.136788
	15	3.829	108.045	2-Aminophenol	[M-H]-	C6H7NO	Aniline and substituted anilines	CDAWCLOXVUBKRW-UHFFFAOYSA-N	C1=CC=C(C(=C1)N)O	0.98	0.87	0.87	4	1	1.88	649.88	QC_Pool_11_NEG_093	108.04526:13356 109.04993:617 110.05459:74	2b	Case 1	65.00316:50 91.01760:94 107.03686:618 107.05346:98 108.04441:386	28418	28935	28971	29942	30444	30424	29790	29932	31485	31107	30257	30157	30577	60	89	80	67	80	97	19020	17743	18632	16677	16348	16218	20059	19931	20702	18414	18873	19221	15921	15962	16364	17129	17873	16542	30033.6	78.9239	17868.3	864.374	13.828	1545.39	0.0287802	0.175206	0.0864877
	16	2.049	346.055	2'-Deoxyguanosine 5'-Monophosphate	[M-H]-	C10H14N5O7P	Purine 2'-deoxyribonucleoside monophosphates	LTFMZDNNPPEQNG-UHFFFAOYSA-N	C1C(C(OC1N2C=NC3=C2NC(=NC3=O)N)COP(=O)(O)O)O	0.9	0.94	0.83	8	0.5	1.78	34.22	QC_Pool_7_NEG_067	346.05490:1106 347.05957:86 348.06424:39	2a	-	62.96450:49 78.71021:7 78.96051:1850 96.96987:413 96.98247:6 96.98859:7 107.03507:24 134.04764:409 138.97822:20 147.06146:9 150.98031:37 158.92397:9 192.98930:11 200.03002:9 211.00123:36 229.84712:47 292.80900:33 309.81324:52 327.82253:11 346.05481:128	2106	1041	1553	955	1242	1627	6502	1878	1247	1201	1718	1541	1177	6	20	9	13	5	7	1491	655	5803	955	1223	544	867	1100	697	1631	1374	950	555	949	853	645	1223	618	1829.82	10.1067	1229.49	1443.78	5.75381	1186.79	0.789029	0.569307	0.96527
	17	1.279	131.071	2-Hydroxy-4-methylpentanoic acid	[M-H]-	C6H12O3	Hydroxy fatty acids	LVRFTAZAXQPQHI-UHFFFAOYSA-N	O=C(O)C(O)CC(C)C	0.96	0.91	0.93	4	1	1.91	334.5	QC_Pool_1_NEG_026	131.07094:5341 132.07561:312 133.08027:55	2a	-	51.02749:50 69.03435:538 85.06527:837 113.05989:50 131.07358:255	36606	34838	35095	35856	35989	36722	36493	36346	37348	36935	37852	36793	39966	63	50	148	218	47	895	25650	24269	24904	23507	24504	23280	24436	24635	23653	24063	25379	25449	23053	21203	24285	15236	16501	16402	36679.8	236.96	22800.6	1288.04	329.563	3281.23	0.0351158	1.39079	0.14391
	18	3.492	120.044	2-Hydroxybenzonitrile	[M+H]+	C7H5NO	Benzonitriles	CHZCERSEMVWNHL-UHFFFAOYSA-N	OC1=C(C=CC=C1)C#N	0.95	0.93	0.9	7	0.43	1.81	16.46	QC_Pool_2_POS_033	120.04407:1956 121.04874:179 122.05340:42	2a	-	65.03770:2049 84.00752:66 92.04957:4579 120.03851:1702 120.04470:1953 120.08045:67	3152	3091	3789	3295	3842	3370	3058	4264	3704	3665	3532	3840	3193	8	6	24	24	38	16	1852	1792	1513	1535	1514	1739	1916	2234	2190	1632	1636	1907	1761	1965	2081	1492	1927	1894	3522.56	19.2357	1810	365.19	12.0427	228.333	0.103672	0.626056	0.126151
	19	5.793	152.016	2-Hydroxybenzothiazole	[M+H]+	C7H5NOS	Benzothiazoles	YEDUAINPPJYDJZ-UHFFFAOYSA-N	C1=CC=C2C(=C1)NC(=O)S2	0.81	0.88	0.87	8	0.63	1.74	9.73	QC_Pool_6_POS_061	152.01636:1238 153.02103:110 154.02569:0	2a	-	59.04684:792 65.03702:331 73.06216:183 80.04787:224 92.04755:434 97.01133:66 109.00991:196 110.06643:218 119.02996:306 124.01865:700 134.00506:67 152.01583:5830	2467	2474	2331	2435	2588	2874	3774	6605	7164	7936	7703	8519	8789	319	248	238	253	450	393	1042	1040	1830	898	1410	2208	971	739	804	1066	1202	1030	1132	1169	2528	920	1814	931	5050.7	316.854	1263.05	2711.71	87.9629	502.541	0.536899	0.277614	0.39788
	20	6.759	167.993	2-Mercaptobenzothiazole	[M+H]+	C7H5NS2	Benzothiazoles	YXIWHUQXZSMYRE-UHFFFAOYSA-N	S=C2Sc1ccccc1N2	0.9	0.95	0.96	9	0.78	1.87	21.82	QC_Pool_11_POS_093	167.99348:2726 168.99815:222 170.00282:0	2a	-	51.02096:34 59.06043:33 65.03722:962 68.97488:115 77.03766:292 80.04792:141 85.03867:36 86.00314:33 89.05856:201 90.03422:33 91.03619:33 92.04533:506 95.05842:33 95.06272:33 106.99500:33 108.00006:229 109.01082:457 109.02286:33 110.01518:271 124.02137:737 126.06204:76 127.04651:33 134.00856:158 135.01360:1675 135.02249:33 136.02104:661 136.02902:273 150.06620:364 151.00634:59 151.08166:89 151.09450:34 153.08873:34 167.44042:44 167.99307:6725	6	14	510	774	1302	2114	3249	11730	13514	13696	16037	16260	19937	11	8	7	7	2	11	21	47	61	19	7	98	22	33	8	49	13	30	116	17	15	14	36	131	7626.49	7.90259	40.9205	7573.71	3.26235	37.5776	0.99308	0.412821	0.918307
	21	6.706	165.979	2-Mercaptobenzothiazole	[M-H]-	C7H5NS2	Benzothiazoles	YXIWHUQXZSMYRE-UHFFFAOYSA-N	S=C2Sc1ccccc1N2	0.97	0.94	0.96	5	1	1.94	33.34	QC_Pool_13_NEG_110	165.97853:6360 166.98320:518 167.98787:10	2a	-	57.97552:824 57.98454:50 63.94356:50 96.36517:50 102.03687:90 134.00681:925 165.97836:448 165.98872:137	2485	4220	4706	5762	9616	12577	16459	18505	31034	26304	33945	35805	41471	655	1034	523	566	601	704	3239	1767	2308	1614	1462	2443	4539	2877	2234	1991	1059	1450	4425	1577	1114	4023	901	1387	18683.7	680.53	2245.03	13584.1	184.865	1143.19	0.727057	0.271649	0.509211
	22	3.213	203.002	2-Methoxyphenol sulfate	[M-H]-	C7H8O5S	Phenol sulfates	AQTYXAPIHMXAAV-UHFFFAOYSA-N	COC1=CC=CC=C1OS(=O)(=O)O	0.97	0.86	0.86	3	1	1.87	48.44	QC_Pool_6_NEG_061	203.00134:2076 204.00601:209 205.01068:0	2a	-	60.98790:50 65.99602:50 74.02506:310 76.97810:99 78.95978:104 79.95753:1816 80.96339:106 81.03488:115 83.04902:50 107.68693:50 108.02256:7644 116.05125:307 117.05323:50 123.04559:1574 123.06457:118 132.04286:50 187.98044:51 202.99975:51 203.00525:131 203.01090:297	5257	5545	5556	5141	5720	5789	6013	5962	5705	6155	6049	5882	6261	4	9	0	3	9	3	4288	3967	4949	1227	1278	1421	6023	6422	5818	5283	4924	5336	2704	2436	2690	1231	1147	1141	5771.86	4.84485	3460.27	333.733	3.5816	1953.25	0.0578207	0.739259	0.564479
	23	1.551	116.017	2-Methyl-4-isothiazolin-3-one	[M+H]+	C4H5NOS	Thiazoles	BEGLCMHJXHIJLR-UHFFFAOYSA-N	CN1SC=CC1=O	0.84	0.9	0.91	15	0.53	1.76	42.24	QC_Pool_10_POS_086	116.01628:2757 117.02095:93 118.02562:0	2a	-	52.01515:366 54.03285:543 55.01565:271 56.96125:66 58.02528:128 58.02873:66 58.99339:109 59.98804:201 59.99208:66 61.00936:66 70.06359:604 70.99351:1687 73.00889:479 74.92985:66 74.93500:234 84.97196:374 86.98769:66 88.01800:103 98.00435:648 98.98734:511 100.98848:1094 100.99532:324 116.01555:5980	4678	4325	4594	4623	4197	5190	4262	5771	5610	6190	5934	5769	5755	2568	3177	1637	1800	3572	3601	1608	1053	972	14136	10013	4227	1060	850	1034	7049	2388	4827	2920	2174	1740	5606	5762	6081	5146.05	2725.99	4083.29	720.709	866.476	3613.3	0.140051	0.317858	0.8849
	24	3.815	207.012	2-Naphthalenesulfonic Acid	[M-H]-	C10H8O3S	1-naphthalene sulfonates	PSZYNBSKGUBXEH-UHFFFAOYSA-N	OS(=O)(=O)C1=CC=CC2=C1C=CC=C2	0.87	0.87	0.93	3	1	1.85	33.8	QC_Pool_8_NEG_073	207.01193:1705 208.01660:245 209.02127:0	2b	Case 1 (1-naphthalenesulfonic acid )	65.00166:50 79.95811:1245 80.96583:385 103.05378:60 115.04814:50 115.05767:314 115.06917:50 120.05313:50 143.05082:1549 207.01204:2088 207.02349:506 207.14655:42	6573	6753	5506	5820	6253	6095	5903	5861	6021	5737	6038	6006	6144	2597	2658	2147	2250	2556	2567	1652	1996	2089	3690	2270	4262	3593	1965	2028	2091	1528	3325	1810	1366	5120	2782	2261	3421	6054.62	2462.47	2624.93	332.508	210.062	1044.26	0.0549181	0.0853058	0.397824
	25	0.566	184.985	2-Phosphoglyceric acid	[M-H]-	C3H7O7P	Sugar acids and derivatives	GXIURPTVHJPJLF-UHFFFAOYSA-N	C(C(C(=O)O)OP(=O)(O)O)O	0.95	0.88	0.8	4	0.5	1.76	86.12	QC_Pool_4_NEG_047	184.98518:3003 185.98985:133 186.99452:51	2a	-	59.01363:50 62.96478:470 74.02488:50 78.96110:15682 79.95668:98 82.12240:50 96.96972:4872	13349	14011	14675	14528	14942	15050	15456	15142	15033	16390	17494	17458	16717	10	4	5	12	10	14	8156	7868	8076	8898	8769	8054	6835	5900	7208	9025	8498	9010	9693	10727	11467	8693	9163	9148	15403.7	9.0633	8621.61	1267.89	3.76969	1298.84	0.0823109	0.415929	0.150649
	26	1.208	173.987	3-Hydroxypyridine sulfate	[M-H]-	C5H5NO4S	Pyridine derivatives	BDERIBJTVYFANV-UHFFFAOYSA-N	C1=CN=C(C=C1)OS(=O)(=O)O	0.97	0.74	0.74	3	1	1.77	160.58	QC_Pool_2_NEG_033	173.98630:2916 174.99097:158 175.99563:16	2a	-	66.03485:646 66.04262:50 79.95642:539 94.03155:9983 173.98563:411	8752	8588	7733	8540	8302	8293	8350	8368	8058	9259	8974	8969	8298	0	3	4	0	0	0	10068	10260	10912	420	472	439	11594	11502	11426	7953	8215	8127	633	670	731	742	701	661	8498.64	1.32066	5307.12	412.309	2.06995	4948.3	0.0485147	1.56737	0.932389
	27	4.506	190.086	3-Indolepropionic acid	[M+H]+	C11H11NO2	Indolyl carboxylic acids and derivatives	GOLXRNDWAUTYKT-UHFFFAOYSA-N	C1=CC=C2C(=C1)C(=CN2)CCC(=O)O	0.96	0.88	0.85	5	0.6	1.8	79.7	SptQT6_R2_POS_088	190.08607:13492 191.09074:1595 192.09541:123	2a	-	31.01682:32 42.03292:33 55.00836:676 56.02286:26 59.04663:29 63.02442:6 74.93095:57 77.03911:234 85.06517:25 89.03850:14 90.04400:58 101.03704:38 102.04581:219 103.05409:1624 104.04899:121 107.04899:52 109.06665:9 113.09444:28 115.05344:14 115.95836:42 117.05683:82 121.03053:27 121.06665:35 121.10062:22 127.05464:19 128.04825:640 129.05241:69 129.63376:7 130.04218:31 130.06496:21326 131.06825:2091 131.42075:16 132.89099:9 133.07124:25 143.06998:7 144.08038:169 145.08492:31 153.06358:24 153.08844:13 154.06126:11 155.08353:33 156.08154:14 158.06007:57 162.05452:29 172.07553:671 172.09000:19 173.07799:78 184.08170:31 190.08649:190 190.10938:25 193.13303:10 194.09305:20	79890	113984	110208	101782	98267	96242	100871	117465	116248	105641	102017	98445	96287	13	42	11	52	23	46	5326	4365	5750	969	1708	1514	2241	1580	2696	1172	1173	1459	4571	4631	4864	113005	142763	111885	102873	31.1813	22870.7	10161.3	17.8839	46289.7	0.0987753	0.573545	2.02398
	28	4.651	188.072	3-Indolepropionic acid	[M-H]-	C11H11NO2	Indolyl carboxylic acids and derivatives	GOLXRNDWAUTYKT-UHFFFAOYSA-N	O=C(O)CCC1=CNC=2C=CC=CC21	0.94	0.94	0.94	5	1	1.92	1233.25	QC_Pool_5_NEG_054	188.07132:38061 189.07599:4747 190.08066:400	2a	-	59.01380:3081 83.95300:74 90.28994:50 93.10029:50 116.05065:2998 128.43819:50 129.05585:50 140.05470:50 142.06651:779 144.04607:50 144.08232:592 188.07163:1017	185907	187137	194081	297027	303930	322087	328028	329033	336948	321602	328492	327395	341883	23	3	6	5	6	4	24227	23400	17273	4505	4454	6479	10679	10714	7541	4863	3081	6362	19905	13027	13508	495711	506689	505487	292581	7.92536	93216.9	60240.7	7.465	188523	0.205894	0.941913	2.02241
	29	3.112	212.002	3-Indoxylsulfate	[M-H]-	C8H7NO4S	Arylsulfates	BXFFHSIDQOFMLE-UHFFFAOYSA-N	C1=CC=C2C(=C1)C(=CN2)OS(=O)(=O)O	0.9	0.88	0.93	4	1	1.86	53.23	QC_Pool_11_NEG_093	212.00166:897 213.00633:92 214.01100:10	2b	Case 1	57.03509:50 79.95871:353 80.96559:183 132.04587:443 149.04806:50 212.00241:322	2331	2244	2307	2486	2416	2471	2499	2368	2700	2619	2658	2541	2321	5	4	4	0	5	0	6291	6597	6966	12	31	13	11	19	8	9	21	13	10	21	2	9	4	17	2458.51	3.05291	1114.21	143.734	2.39305	2535.31	0.0584638	0.78386	2.27544
	30	4.219	149.061	3-Phenylpropionic acid	[M-H]-	C9H10O2	Phenylpropanoic acids	XMIIGOLPHOKFCH-UHFFFAOYSA-N	C1=CC=C(C=C1)CCC(=O)O	1	0.88	0.88	2	1	1.9	57.52	QC_Pool_13_NEG_110	149.06030:4346 150.06497:348 151.06964:106	3	Only two matching m/z	105.07670:50 149.06252:67	29006	28591	28472	29067	29450	29577	30062	29806	29828	30691	29772	30085	31774	81	96	177	87	108	30	4750	3133	2605	9718	9957	10001	2888	3349	2574	1766	1581	1765	6571	5001	2824	52757	32277	51742	29706.3	96.3168	11403.2	880.07	47.6322	16459.6	0.0296257	0.494537	1.44342
	31	3.519	230.012	4-Acetamidophenol sulfate	[M-H]-	C8H9NO5S	Aniline and substituted anilines	IGTYILLPRJOVFY-UHFFFAOYSA-N	CC(=O)NC1=CC=C(C=C1)O.S(=O)(=O)O	0.72	0.67	0.71	5	0.8	1.56	26.58	QC_Pool_6_NEG_061	230.01212:487 231.01678:60 232.02145:0	2a	-	72.00895:50 78.95927:51 79.95831:323 79.96327:61 80.96625:50 82.95926:50 87.00882:50 91.01794:65 107.03726:263 108.04523:391 108.04937:387 127.07774:50 150.05703:1490 168.10966:51 230.01220:93	1818	1897	1698	1834	2035	1793	1802	1758	1973	1868	1762	1825	1738	4	4	0	4	0	4	79	89	112	39	24	73	95	88	122	1106	1043	1128	234	222	245	3688	3899	3881	1830.92	2.9708	898.116	94.1342	2.30117	1396.68	0.0514136	0.774597	1.55512
	32	1.296	202.18	4-Hydroxy-1-(2-hydroxyethyl)-2,2,6,6-tetramethylpiperidine	[M+H]+	C11H23NO2	Piperidines	STEYNUVPFMIUOY-UHFFFAOYSA-N	CC1(C)CC(O)CC(C)(C)N1CCO	0.78	0.87	0.84	17	0.47	1.68	158.54	QC_Pool_9_POS_079	202.17976:10074 203.18443:1137 204.18910:71	2a	-	57.06845:66 58.06426:98 62.06030:100 81.06763:66 84.07894:124 85.06440:107 102.09204:635 202.14258:68 202.18080:406	30180	28983	29085	33392	76928	77082	75746	98675	101276	100072	99691	97170	97094	18665	23642	20381	26176	19949	24394	24056	29383	27605	32660	29105	37991	26459	25884	27801	34998	33965	32628	28635	28951	29433	24667	29063	23344	72721	22201.1	29257.1	30789.2	2952.05	3926.41	0.423389	0.132969	0.134204
	33	4.265	123.044	4-Hydroxybenzaldehyde	[M+H]+	C7H6O2	Hydroxybenzaldehydes	RGHHSNMVTDWUBI-UHFFFAOYSA-N	C1=CC(=CC=C1C=O)O	0.88	0.97	0.9	13	0.46	1.8	31.31	QC_Pool_3_POS_040	123.04393:5713 124.04860:310 125.05327:74	2a	-	50.01571:92 51.02273:393 67.05213:112 77.03938:1308 95.04842:362 123.04189:106 123.04801:67	17216	16835	15603	15143	16881	18825	15394	18799	19058	19199	16406	15740	15558	55	80	75	78	140	148	7643	6612	7356	5767	6365	6701	7431	6762	6941	7073	6616	7301	6758	5707	6708	6340	7035	6902	16973.6	96.1641	6778.77	1519.8	38.4476	518.794	0.0895391	0.399813	0.0765322
	34	2.736	137.024	4-Hydroxybenzoic acid	[M-H]-	C7H6O3	Hydroxybenzoic acid derivatives	FJKROLUGYXJWQN-UHFFFAOYSA-N	OC(=O)C1=CC=C(O)C=C1	0.99	0.88	0.87	3	0.67	1.84	22.7	QC_Pool_1_NEG_026	137.02402:650 138.02869:39 139.03335:29	2b	Case 2 (salycilic acid or 2-hydroxybenzoic acid))	59.96765:34 65.00533:25 65.03985:1087 67.01850:88 75.02175:185 75.02813:125 76.97086:266 78.96159:115 93.03557:7456 99.92538:258 122.03568:37 136.89140:85 137.02456:83	5144	5177	5444	5621	5535	5816	6357	5578	5701	5803	5739	5685	6003	50	62	61	36	58	72	3457	3032	3594	5769	5813	5976	3531	3193	3291	2875	3343	3521	3192	2916	2992	2506	2481	2766	5661.73	56.6743	3569.23	319.671	12.4746	1100.52	0.0564618	0.22011	0.308337
	35	1.97	146.06	4-Hydroxyquinoline	[M+H]+	C9H7NO	Hydroquinolones	PMZDQRJGMBOQBF-UHFFFAOYSA-N	O=C1C=CNC=2C=CC=CC12	0.71	0.82	0.71	10	0.4	1.56	41.89	QC_Pool_11_POS_093	146.05998:1350 147.06465:245 148.06932:47	2b	Case 2 (2-hydroxyquinoline and 8-hydroxyquinoline)	65.03335:22 65.03893:31 91.05337:115 117.05910:39 118.06258:144 128.04692:517 146.05675:788	5919	6297	6453	6169	5769	6231	6248	7188	7203	6043	6744	6460	5841	7	5	6	12	8	4	6236	2232	2352	4089	1507	4188	5640	5000	5252	2722	2647	4914	5392	4096	4379	4252	2866	3088	6351.06	7.05175	3936.18	460.455	3.01349	1347.16	0.0725006	0.427339	0.342251
	36	2.042	184.06	4-Pyridoxate	[M+H]+	C8H9NO4	Pyridinecarboxylic acids	HXACOUQIXZGNBF-UHFFFAOYSA-N	OCc(c1)c(C(O)=O)c(O)c(C)n1	0.58	0.61	0.91	7	0.71	1.52	2.59	QC_Pool_8_POS_073	184.05995:383 185.06462:24 186.06929:0	2a	-	65.03669:46 86.09125:129 110.05780:87 114.06306:33 120.04232:88 124.99775:151 130.02846:33 138.05329:91 148.03826:1029 166.04801:1038 169.06130:97 184.06125:123 184.07437:555 184.09611:250 184.10578:34	2527	2868	2338	2384	2424	2538	2577	3010	3167	2549	3196	2452	2314	4	4	14	4	5	10	11	16	51	39	39	48	7	15	20	7	16	20	38	247	24	8	51	25	2641.88	6.95603	37.9083	310.456	4.39719	54.2173	0.117514	0.632141	1.43022
	37	0.863	197.067	5-Acetylamino-6-Amino-3-Methyluracil	[M-H]-	C7H10N4O3	Pyrimidine derivatives	POQOTWQIYYNXAT-UHFFFAOYSA-N	CC(=O)N1C(=O)NC(=O)C1N	0.63	0.91	0.78	16	0.5	1.61	35.31	QC_Pool_4_NEG_047	197.06729:2119 198.07196:187 199.07663:0	2a	-	56.01735:50 57.03702:50 59.01306:90 60.98764:278 68.02328:59 70.03316:50 70.03979:130 72.04531:1507 72.05426:50 78.96133:146 85.04234:583 87.05505:139 88.69792:50 93.03248:109 97.03886:86 98.03706:1917 112.02723:154 127.05239:900 140.04416:128 154.06232:50 160.03855:49 197.06858:51	9792	9577	10108	9397	9817	10280	9344	10128	10826	10430	10197	10073	9735	5	9	11	11	2	20	8008	7764	7873	3090	3313	3270	3568	2156	3557	3841	3648	3595	2648	2795	3428	3155	3337	3326	9977.23	9.80768	4020.66	421.448	6.08689	1820.98	0.042241	0.620625	0.452905
	38	0.692	160.133	5-Aminovaleric acid betaine	[M+H]+	C8H17NO2	NA	CDLVFVFTRQPQFU-UHFFFAOYSA-N	C[N+](C)(C)CCCCC(=O)[O-]	0.77	0.82	0.86	8	0.75	1.71	460.52	QC_Pool_9_POS_079	160.13290:16603 161.13757:1916 162.14224:135	2b	Case 1	55.05531:404 58.06488:113 59.04851:155 60.08173:295 83.04737:158 101.05967:198 116.04338:106 160.03333:67 160.13212:962	39643	34003	36822	41059	35757	39396	40109	41323	41494	40872	37770	37894	35940	2	5	5	4	4	5	10702	10922	12081	15738	18233	16828	14241	12661	13821	16989	17565	17862	13126	14478	16103	19053	18194	18844	38621.6	4.3725	15413.4	2443.36	1.14672	2738.07	0.0632642	0.262257	0.177642
	39	3.651	296.081	5'-Deoxy-5'-Methylthioadenosine	[M-H]-	C11H15N5O3S	5'-deoxy-5'-thionucleosides	WUUGFSXJNOTRMR-IOSLPCCCSA-N	CSC[C@@H](O1)[C@@H](O)[C@@H](O)[C@@H]1n(c3)c(n2)c(n3)c(N)nc2	0.83	0.89	0.72	3	0.67	1.71	47	QC_Pool_11_NEG_093	296.08182:2157 297.08649:328 298.09115:0	2a	-	65.01378:298 68.02905:50 80.02662:183 81.68157:50 87.92616:280 92.02657:874 94.02886:139 94.11984:229 96.35600:50 107.03773:4672 111.42487:50 116.41682:50 117.01921:50 120.02607:50 122.02499:118 128.71845:50 133.61886:50 134.04978:15487 134.06228:152 135.04937:50 137.03480:50 138.03455:50 138.03926:110 151.04989:96 188.01188:166 202.08769:51 207.10565:51 248.09060:52 266.09506:155 266.11325:97 296.09362:130	3629	3540	3843	4236	3951	4014	3718	3774	4103	3967	4194	4089	4416	4	4	12	5	6	5	1804	1839	1709	1376	1544	1514	1892	1789	1812	2054	1953	2403	2313	2388	2072	1618	1866	1996	3959.53	5.94263	1885.73	253.644	2.91092	289.353	0.0640591	0.489837	0.153444
	40	15.781	317.211	5-Hydroxyeicosapentaenoic acid (5-HEPE)	[M-H]-	C20H30O3	Hydroxyeicosapentaenoic acids	FTAGQROYQYQRHF-FCWZHQICSA-N	C(\CC)=C\C/C=C\C/C=C\C\C=C/C=C/C(CCCC(=O)O)O	0.66	0.74	0.9	8	1	1.66	222.33	QC_Pool_7_NEG_067	317.21094:13616 318.21561:2823 319.22027:2423	2b	Case 1	59.01427:300 78.95832:50 93.06788:50 101.02370:50 115.03865:134 115.04562:98 121.10074:72 147.11876:50 149.13276:109 163.14837:51 175.14836:51 201.16673:87 205.11914:51 255.21018:119 299.19710:88 317.19369:94 317.21195:340	73492	61245.1	65005.2	68726.5	102329	80018	81787	77014	76183	78754	75144	72308	58934	9979	9400	16983	10108	15935	11963	75261	73287	61661	58580	67522	70698	30784	31731	30595	42744	49821	42742	60154	52368	60108	70000	69976	70571	74687.7	12394.6	56589.1	10925.9	3280.46	15266.2	0.146288	0.264669	0.269772
	41	0.59	130.05	5-Oxo-L-Proline	[M+H]+	C5H7NO3	Alpha amino acids and derivatives	ODHCTXKNWHHXJC-VKHMYHEASA-N	C1CC(=O)N[C@@H]1C(=O)O	0.87	0.93	0.77	5	0.4	1.72	273.13	QC_Pool_1_POS_026	130.04964:14316 131.05430:774 132.05897:708	3	Only two matching m/z	56.04859:104 84.04352:489	47157	48062	49110	51156	53422	50535	53054	59010	57798	62481	57779	60615	53266	646	819	1439	2118	961	1452	33411	35516	37023	33588	35216	35706	31802	32794	30729	40551	37510	39836	37026	38288	37548	34815	35561	34926	54111.1	1239	35658.1	4976.57	541.176	2625.91	0.0919694	0.436783	0.0736413
	42	3.661	298.097	5'-S-Methylthioadenosine	[M+H]+	C11H15N5O3S	5'-deoxy-5'-thionucleosides	WUUGFSXJNOTRMR-IOSLPCCCSA-N	CSC[C@@H](O1)[C@@H](O)[C@@H](O)[C@@H]1n(c3)c(n2)c(n3)c(N)nc2	1	0.87	0.87	3	1	1.89	1170.16	QC_Pool_7_POS_067	298.09698:84349 299.10165:12509 300.10632:0	2a	-	57.03211:33 61.00959:578 69.03267:33 75.02537:410 97.02639:306 103.02058:64 119.03440:774 127.02086:33 135.61120:53 135.62583:33 135.62982:33 136.06152:12515 136.12390:33 145.03122:285 163.04062:202 164.05277:34 182.04756:34 238.06985:34 298.09485:871	174867	174695	172468	179398	171841	173084	171093	219416	189995	194648	188743	188266	165985	127	234	129	207	137	208	191478	158189	169545	128724	148236	160769	184897	157002	161564	186825	177947	214610	200906	177463	198800	156169	162353	174079	181885	173.627	172753	14342.3	47.5981	21188.4	0.0788538	0.27414	0.122652
	43	3.33	101.059	5-Valerolactone	[M+H]+	C5H8O2	Delta valerolactones	OZJPLYNZGCXSJM-UHFFFAOYSA-N	C1CCOC(=O)C1	0.96	0.94	0.93	6	0.83	1.9	65.56	QC_Pool_8_POS_073	101.05959:6836 102.06426:402 103.06893:65	2a	-	53.03734:844 55.05334:10075 59.04758:1838 59.05439:1211 83.04828:1411 101.05904:1588 101.06925:66	27450	27711	33686	30910	29793	29826	32971	34730	33219	33190	30500	28183	28830	382	124	452	117	372	120	3267	3860	5198	4183	15670	24684	4636	2755	3086	10000	27776	19154	7247	16204	22670	6771	5784	3701	30846.1	261.069	10369.1	2476.3	156.88	8361.56	0.080279	0.600914	0.806391
	44	15.124	317.211	7-ethenyl-1,4a,7-trimethyl-6-oxo-2,3,4,8,8a,9,10,10a-octahydrophenanthrene-1-carboxylic acid	[M+H]+	C20H28O3	Diterpenoids	VNOMXNULTAUIDL-UHFFFAOYSA-N	O=C(O)C1(C)CCCC2(C3=CC(=O)C(C=C)(C)CC3CCC12)C	0.77	0.87	0.73	19	0.26	1.6	27.24	QC_Pool_10_POS_086	317.21051:8116 318.21518:2035 319.21985:1018	2a	-	133.10157:88 149.09562:108 175.11200:68 189.12865:68 215.14013:68 243.21088:69 253.19294:109 271.20457:137 317.20972:1543	60407	86972	61199	57559	65687	64386	74733	74237	71506	71559	69405	45996	63398	20155	31203	26777	36233	24105	23325	66869	72822	74191	39676	53189	58374	47921	57695	58210	29377	74070	61417	60209	49052	68667	57322	68285	57407	66695.8	26966.4	58597.4	9940.3	5860.24	11904.9	0.149039	0.217316	0.203165
	45	1.475	166.072	7-Methylguanine	[M+H]+	C6H7N5O	null	FZWGECJQACGGTI-UHFFFAOYSA-N	null	0.94	0.97	0.93	5	0.6	1.86	17.54	QC_Pool_12_POS_100	166.07219:4944 167.07686:524 168.08152:146	2a	-	124.05004:96 149.04359:120 166.07043:103	20262	18059	21036	19282	19902	19957	20150	24490	24812	23950	24536	22706	22319	13	5	7	33	9	20	9407	26	12342	7026	8314	10945	7888	7162	6386	7980	8762	7318	8325	10316	8389	7736	7634	7103	21650.9	14.3301	7947.77	2277.05	10.5067	2486.21	0.105171	0.733189	0.312819
	46	1.489	164.057	7-Methylguanine	[M-H]-	C6H7N5O	Purine derivative	FZWGECJQACGGTI-UHFFFAOYSA-N	CN1C=NC2=C1N=C(N2)C	0.6	0.95	0.68	17	0.29	1.55	6.58	QC_Pool_6_NEG_061	164.05693:385 165.06160:115 166.06627:18	2b	Case 2 (3-methylguanine)	66.00914:50 79.01940:81 106.02842:608 121.05368:165 164.05778:51	1462	1392	1425	1471	1462	1374	1409	1342	1394	1438	1428	1606	1417	4	0	0	5	0	0	8	711	725	2	12	626	621	11	8	707	708	707	7	633	652	14	6	628	1432.41	1.4855	376.938	63.9064	2.3224	340.544	0.0446147	1.56338	0.903448
	47	1.97	146.06	8-Hydroxyquinoline	[M+H]+	C9H7NO	8-hydroxyquinolines	MCJGNVYPOGVAJF-UHFFFAOYSA-N	OC1=CC=CC2=CC=CN=C12	0.89	0.9	0.88	5	0.8	1.82	41.89	QC_Pool_11_POS_093	146.05998:1350 147.06465:245 148.06932:47	2b	Case 1	65.03335:22 65.03893:31 91.05337:115 117.05910:39 118.06258:144 128.04692:517 146.05675:788	5919	6297	6453	6169	5769	6231	6248	7188	7203	6043	6744	6460	5841	7	5	6	12	8	4	6236	2232	2352	4089	1507	4188	5640	5000	5252	2722	2647	4914	5392	4096	4379	4252	2866	3088	6351.06	7.05175	3936.18	460.455	3.01349	1347.16	0.0725006	0.427339	0.342251
	48	3.883	261.134	9-(2,3-dihydroxypropoxy)-9-oxononanoic acid	[M-H]-	C12H22O6	Medium-chain fatty acids	BQRISQXLSXCXSC-UHFFFAOYSA-N	O=C(O)CCCCCCCC(=O)OCC(O)CO	0.82	0.71	0.83	7	0.86	1.68	162.05	QC_Pool_10_NEG_086	261.13339:6517 262.13806:784 263.14273:183	2a	-	56.99748:50 57.03387:62 75.00778:59 78.95788:50 97.06499:124 123.08088:107 125.09795:1132 158.92666:182 169.08673:144 178.92427:51 187.09730:549 260.87222:52 261.13294:74	27745	27616	26272	31469	29682	28350	27070	27511	27478	28585	27857	27890	32260	2575	2592	2764	2915	2910	3054	10015	11676	11015	8946	8583	9891	13414	12495	30057	11174	12479	11035	11270	10836	13063	11817	12661	12699	28445.1	2801.62	12396	1720.19	192.427	4612.96	0.060474	0.0686841	0.372135
	49	15.285	293.211	9-HOTrE	[M-H]-	C18H30O3	Lineolic acids and derivatives	RIGGEAZDTKMXSI-CUHSZNQNSA-N	CC\C=C/C\C=C/C=C/C(O)CCCCCCCC(O)=O	0.76	0.76	0.96	5	1	1.75	258.98	QC_Pool_3_NEG_040	293.21191:21667 294.21658:4045 295.22125:1799	2b	Case 1	58.00686:93 59.01350:50 71.04991:50 96.95800:50 121.10229:215 171.10219:393 182.43631:51 183.13867:86 191.17812:51 195.13959:51 205.12090:51 211.13232:51 221.14543:51 221.15272:51 231.20017:51 231.20897:51 231.21991:75 233.15549:51 235.17091:506 273.18368:52 275.20075:1286 293.17224:99 293.18197:52 293.20972:609 293.22532:52 293.24154:52	191724	201357	206550	217937	173137	173655	165492	248292	171852	177615	168305	179745	269267	2976	5982	3120	5294	10651	12270	171715	206872	247612	139984	184721	214858	112021	94022	96292	106787	133184	112607	151618	156451	171251	150772	157148	133377	195764	6715.58	152294	32463.4	3893.84	42346.2	0.16583	0.579822	0.278056
	50	0.775	204.123	Acetylcarnitine	[M+H]+	C9H17NO4	Acyl carnitines	RDHQFKQIGNGIED-UHFFFAOYSA-N	CC(=O)OC(CC([O-])=O)C[N+](C)(C)C	0.92	0.92	0.95	5	1	1.9	119.56	QC_Pool_3_POS_040	204.12300:12653 205.12767:951 206.13234:139	2a	-	60.08194:66 64.97620:66 85.02843:654 144.10194:81 145.05010:67 204.12246:293	28029	30393	30187	30244	30881	30152	31314	34036	31934	33725	30871	30846	31565	1560	1659	167	360	1583	1867	12661	11083	11637	10406	12585	9354	14500	12243	15260	11587	13208	12960	8576	9043	9205	7376	8568	8504	31090.5	1199.33	11042	1555.4	735.263	2274.21	0.0500281	0.613063	0.205961
	51	2.756	134.047	Adenine	[M-H]-	C5H5N5	6-aminopurines	GFFGJBXGBJISGV-UHFFFAOYSA-N	C1=NC2=C(N1)C(=NC=N2)N	0.94	0.94	0.93	8	0.88	1.9	79.86	QC_Pool_3_NEG_040	134.04703:2736 135.05170:215 136.05636:5	2a	-	64.00835:103 65.01429:332 66.00992:73 68.01867:25 68.02429:170 90.00888:56 92.02614:498 106.02869:25 107.03725:975 117.01614:25 134.04881:974	11628	11461	12051	10090	12294	12312	13183	11807	10867	12803	11513	12104	11987	16	84	15	47	19	21	433	234	10576	1024	1150	319	1380	667	929	489	1055	1128	1114	1274	543	1127	183	253	11853.7	33.6474	1326.47	795.793	27.3401	2342.08	0.0671345	0.812548	1.76565
	52	2.701	268.104	Adenosine	[M+H]+	C10H13N5O4	Purine nucleosides	OIRDTQYFTABQOQ-UHFFFAOYSA-N	OCC1OC(N2C=NC=3C(=NC=NC32)N)C(O)C1O	0.99	0.93	0.93	3	1	1.94	148.55	SptQT2_R2_POS_091	268.10410:14487 269.10876:1650 270.11343:183	2a	-	59.04948:13 92.02325:28 93.02862:25 94.03852:35 118.06529:9 119.03484:313 120.04085:17 136.06180:3259 137.06464:135 156.07649:8 173.05560:13 196.96138:13 216.10088:10 237.11360:7 268.10095:283	104566	114407	106922	101365	110962	106116	110144	134716	136675	135917	132415	129321	130850	609	1027	731	1101	1014	1293	136508	118904	128705	93504	101658	100816	137876	154150	136653	142808	134850	128401	174581	101476	134822	90793	100048	119715	119567	962.352	124237	13734.6	250.656	22752.3	0.114869	0.260461	0.183136
	53	0.749	346.056	Adenosine 5'-monophosphate	[M-H]-	C10H14N5O7P	Purine ribonucleoside monophosphates	UDMBCSSLTHHNCD-KQYNXXCUSA-N	Nc(n3)c(n2)c(nc3)n(c2)[C@H](O1)[C@H](O)[C@H](O)[C@@H](COP(O)(O)=O)1	0.99	0.96	0.96	4	1	1.96	10950.4	QC_Pool_3_NEG_040	346.05600:226793 347.06067:26781 348.06534:4428	2a	-	56.02347:50 59.00210:65 59.01311:50 61.26538:60 62.96480:266 65.37122:50 74.19891:50 78.70269:97 78.95946:42662 78.97772:50 79.20649:50 79.31772:50 79.37315:50 79.38537:50 79.82691:50 80.90217:50 92.02435:97 92.27290:50 94.78474:50 96.65361:66 96.97025:10983 106.39017:52 107.00540:50 107.03594:305 116.06849:50 120.96902:133 134.04747:10946 134.32469:50 136.80113:50 138.97914:827 150.97983:2007 162.98137:93 164.99536:287 170.17554:72 174.98239:68 176.05896:51 192.99063:1222 211.00088:1885 211.05143:51 228.53844:51 232.60662:51 233.87123:51 234.12263:79 234.16206:51 245.15460:52 247.63805:52 344.91037:67 346.05699:16222 346.10046:90 347.10363:53	677264	621202	581923	592234	593720	606081	591873	627247	634739	588869	598713	581662	594431	142	174	125	216	108	152	655331	607254	560750	565875	618233	495686	646374	606003	555960	630765	693925	771545	545543	494469	619610	572788	518986	552354	606920	152.782	595081	27031.2	38.3496	70285.4	0.0445383	0.251009	0.118111
	54	1.161	266.092	Albendazole	[M+H]+	C12H15N3O2S	2-benzimidazolylcarbamic acid esters	HXHWSAZORRCQMX-UHFFFAOYSA-N	OC(=NC1=NC=2C=CC(SCCC)=CC2N1)OC	0.71	0.74	0.79	9	0.56	1.5	10.21	QC_Pool_10_POS_086	266.09271:833 267.09738:163 268.10205:0	2a	-	163.02615:67 179.02302:753 179.03431:102 192.05464:997 207.07862:527 222.10264:280 265.97955:393 266.07432:69 266.09006:281	2794	2632	2958	3172	3039	2890	2797	3760	3727	3753	4139	3676	3479	17	4	21	4	14	45	360	915	1701	381	388	70	248	494	562	602	485	182	1427	3130	1974	1800	1997	1493	3293.45	17.5778	1011.52	483.061	14.8188	846.452	0.146673	0.843039	0.836815
	55	0.706	157.036	Allantoin	[M-H]-	C4H6N4O3	Imidazoles	POJWUDADGALRAB-UHFFFAOYSA-N	N=C(O)NC1N=C(O)N=C1O	0.67	0.69	0.92	7	0.57	1.58	12.65	QC_Pool_13_NEG_110	157.03641:770 158.04108:84 159.04574:64	2a	-	59.02433:111 68.99931:87 71.02246:50 78.96557:79 97.00550:305 97.91397:50 114.02939:223 139.88933:50	2695	3052	2998	2891	2958	3116	2951	2987	3151	3132	2986	2961	3032	13	28	31	34	24	12	2278	2199	2272	1333	1427	1162	1672	1507	1369	1762	1775	1761	1564	1156	1429	1473	1202	1184	2993.02	23.5595	1584.72	118.187	9.31902	366.575	0.0394875	0.395553	0.231318
	56	0.59	132.03	Aspartic acid	[M-H]-	C4H7NO4	Aspartic acid and derivatives	CKLJMWTZIZZHCS-REOHCLBHSA-N	O=C(O)CC(N)C(=O)O	0.95	0.93	0.95	6	1	1.92	887.24	QC_Pool_8_NEG_073	132.03021:7078 133.03488:398 134.03955:115	2a	-	59.01289:50 71.01394:98 72.00787:57 88.04070:849 88.05074:82 114.01762:50 115.00523:243 132.02948:125	25599	26727	29016	26076	25993	25772	25520	25477	25250	27464	27507	28564	25737	473	473	433	533	518	606	14289	14990	16325	16467	15857	16390	20752	20143	19747	22807	21855	21744	9234	10251	9402	13984	13894	13568	26515.5	506.007	16205.5	1242.01	60.7345	4255.53	0.046841	0.120027	0.262597
	57	3.296	187.098	Azelaic acid	[M-H]-	C9H16O4	Medium-chain fatty acids	BDJRBEYXGGNYIS-UHFFFAOYSA-N	C(CCCC(=O)O)CCCC(=O)O	0.95	0.89	0.88	7	0.86	1.86	1214.5	QC_Pool_7_NEG_067	187.09737:79842 188.10203:7690 189.10670:871	2a	-	57.03449:337 69.03322:99 80.02528:50 83.04917:233 86.83268:80 89.58176:71 95.05017:110 97.06593:1020 103.32567:50 123.08145:963 125.09720:6724 125.11188:50 143.10838:114 143.70137:50 169.08740:366 178.08111:51 187.08521:51 187.09719:1582 187.11001:51	400022	396574	394384	401289	422071	426428	434516	430153	422178	438002	429444	423603	454237	5846	9041	11782	11398	16035	16235	166230	160594	189813	67908	65932	78612	157859	144800	322577	113232	113572	122588	107249	107924	145474	130121	163884	170558	420993	11722.7	140496	18036.8	4019.76	57990.2	0.0428435	0.342902	0.412754
	58	7.57	581.24	Biliverdin	[M-H]-	C33H34N4O6	Bilirubins	RCNSAJSGRJSBKK-NSQVQWHSSA-N	O=C1N=C(C=C2NC(=CC=3NC(C=C4N=C(O)C(=C4C=C)C)=C(C3CCC(=O)O)C)C(=C2C)CCC(=O)O)C(=C1C=C)C	0.79	0.85	0.74	11	0.64	1.67	29.56	QC_Pool_8_NEG_073	581.23895:254 582.24362:134 583.24829:41	2a	-	78.95908:33 122.05987:47 213.10482:26 225.10109:36 238.89149:30 239.11886:495 241.13215:209 253.13660:80 267.14942:76 285.08393:39 285.10765:26 285.12406:925 300.84886:26 493.25379:47 493.26877:39 537.22084:27 537.25148:189 537.30715:27 581.23858:46	3947	4329	5208	4743	5038	5874	5066	3953	3730	3521	2890	257	170	5	4	8	10	2	3	4095	5138	4739	3284	4428	3848	7992	9489	8212	7226	7293	9158	1293	1517	1669	2428	3530	3761	3748.23	5.52817	4950.03	1761.63	3.03382	2653.07	0.469991	0.548792	0.535969
	59	1.967	232.154	Butyryl Carnitine	[M+H]+	C11H21NO4	Acyl carnitines	LRCNOZRCYBNMEP-UHFFFAOYSA-N	O=C([O-])CC(OC(=O)C(C)C)C[N+](C)(C)C	0.65	0.98	0.76	6	0.5	1.65	25.25	QC_Pool_10_POS_086	232.15480:2423 233.15947:294 234.16414:43	2b	Case 1	57.03160:72 58.06649:13 60.08040:147 67.05252:56 70.06336:26 71.04719:112 84.04427:77 85.02848:2352 85.51387:14 89.05747:13 97.05978:27 119.08096:13 127.07043:47 144.10053:116 173.07980:476 186.06994:14 196.10230:14 197.07903:32 214.14937:28 232.15328:1351	12777	10052	53553	10901	11006	10551	10327	14485	13395	13148	12251	11433	12644	10	4	4	2	5	4	60	74	8362	4880	116	4946	6672	41	65	6300	43	7004	5140	5088	51	4412	4862	5164	15117.2	4.95039	3515.54	11626.4	2.60007	2981.33	0.769079	0.525225	0.848044
	60	3.654	195.088	Caffeine	[M+H]+	C8H10N4O2	Xanthines	RYYVLZVUVIJVGH-UHFFFAOYSA-N	c12c(n(c(=O)n(c1=O)C)C)ncn2C	0.99	0.87	0.87	3	1	1.89	718.11	QC_Pool_10_POS_086	195.08842:357112 196.09309:41101 197.09776:2965	2a	-	54.03061:66 56.04868:174 57.04302:66 67.02911:66 68.04309:66 69.04374:719 81.04571:93 83.05939:415 93.04261:119 108.05748:184 109.03814:316 110.07046:1706 111.05573:283 121.04885:67 122.06974:495 123.04223:422 124.08702:67 135.06587:117 136.04775:67 136.07414:199 137.60993:67 138.06604:19913 151.09794:586 163.05824:313 163.07148:177 179.05585:87 180.06465:380 194.45368:135 195.08847:31468 195.77676:68 196.25768:68	524765	598486	564850	579291	612125	551224	554642	678622	610748	637067	575126	564897	593759	637	612	543	737	865	702	605422	500183	636662	80835	71798	99964	514296	372688	572302	171563	162901	204751	204850	204862	216709	85600	95442	99623	588123	682.55	272247	40453.2	112.354	202293	0.0687835	0.164609	0.743048
	61	15.37	339.2	Canrenone	[M-H]-	C22H28O3	Steroid lactones	UJVLDDZCTMKXJK-AFDHUMPMSA-N	CC12CC[C@H]3C(C=CC4=CC(=O)CCC34C)[C@@H]1CCC21CCC(=O)O1	0.94	0.95	0.93	6	0.67	1.84	975.48	SptQT3_R1_NEG_081	339.19958:46602 340.20425:9710 341.20892:0	2a	-	34.96877:148 36.96612:48 41.00285:20 41.99951:73 43.01965:16 57.02857:64 58.00885:28 59.01314:87 60.98525:6 61.98724:23 63.95890:17 69.03446:286 71.01375:16 77.10847:13 78.95912:384 79.95603:6 81.03454:24 82.02787:13 85.02623:17 87.04519:72 88.62901:18 91.02167:9 91.05392:39 95.05071:55 96.95951:38 97.02864:46 97.06677:200 98.03467:10 99.04293:37 99.07999:17 100.03969:13 101.02371:11 101.06114:8 102.97437:13 103.00172:8 105.07172:13 107.02490:12 107.05025:38 107.91329:13 108.02683:7 109.04877:23 110.02412:9 111.04567:6 113.02399:240 113.09682:64 114.02937:20 118.50593:8 119.04901:162 119.08426:27 120.04492:37 123.53576:13 123.86273:13 127.11387:37 128.03343:6 128.78133:13 131.03371:82 133.06693:18 133.64778:13 134.06160:5 134.98430:19 139.07436:26 139.11050:45 139.46359:13 140.11209:24 142.13159:11 143.07321:70 144.05748:45 144.37354:13 145.10097:20 147.03081:10 147.06883:54 147.08124:15 148.07806:49 149.09598:8 149.13374:22 150.98058:18 151.04140:28 151.07451:19 151.11284:29 152.73579:13 153.09212:19 153.12967:40 153.99617:12 154.09949:18 155.00160:13 155.07603:28 155.10594:52 155.98528:24 156.05933:14 157.04697:22 157.10040:13 157.96259:13 158.06992:57 158.92494:8 160.04160:53 160.08746:52 163.11237:80 164.03513:14 165.12904:50 167.10574:7 167.14067:30 168.00864:10 169.04855:17 169.07155:43 169.08501:16 169.12219:21 170.00381:353 171.00520:54 171.11548:9 171.13950:32 171.99919:26 172.09004:83 172.12195:10 173.12907:19 174.09879:19 177.16299:12 177.83405:13 179.13940:52 179.88837:13 180.98750:13 181.08333:30 181.12256:41 181.15958:16 182.97902:27 183.01263:7475 183.04097:62 183.10060:95 183.13614:25 184.01630:838 184.10683:23 184.30899:13 184.92773:14 185.00954:392 185.12025:50 186.01028:38 187.13817:15 189.16000:21 189.30133:13 190.04160:13 190.13615:18 191.10489:20 191.13702:44 191.55151:6 195.09932:19 197.02805:204 197.07896:15 197.11559:42 199.49931:13 201.10992:73 201.12758:10 202.08919:25 203.10716:17 203.61035:13 206.10272:26 206.20753:13 209.01099:18 209.16008:42 209.17963:23 210.11879:14 212.05316:27 213.05173:14 213.09749:6 214.90950:13 215.14229:13 216.15970:13 221.26402:22 222.40005:13 223.52237:19 224.48932:19 225.05966:96 225.14642:37 225.22289:13 226.06458:109 226.92838:27 227.04871:43 227.06715:26 227.17867:22 228.06573:31 228.64326:13 229.11546:10 229.84953:8 231.10072:32 231.14034:26 231.22807:22 233.58997:13 234.54048:13 234.60876:13 237.05344:13 237.81825:13 238.70267:22 238.98407:13 239.07298:123 240.23814:12 241.00238:26 241.09181:36 242.63902:13 243.17587:15 245.14842:19 245.19063:30 248.97227:48 248.98808:12 249.05148:13 249.18449:31 249.22215:9 250.21564:114 250.93169:13 252.12372:20 252.47472:13 253.08949:35 254.08574:34 254.25168:24 255.10966:26 255.21043:25 255.35757:16 256.17691:6 257.15042:74 258.12943:26 258.49719:13 260.17075:13 261.66660:13 262.02258:13 263.00302:13 266.22543:6 267.10452:6 267.17401:100 267.19452:54 267.23209:42 268.06976:20 269.23474:32 269.24728:21 269.95590:13 270.19183:68 271.20444:39 271.22208:10 272.09348:13 272.20889:12 273.22049:16 275.09131:9 275.14478:50 275.18069:25 275.23627:97 275.64255:27 277.20093:32 277.21677:19 278.21997:41 279.26950:5 280.23245:26 281.26254:104 281.80042:13 282.12872:11 282.28427:6 283.22888:5 284.24362:13 284.26453:148 285.20352:13 291.22498:16 292.19446:62 293.93286:13 294.21359:17 295.22510:131 299.15735:12 299.20087:39 300.21085:16 301.24033:6 303.23221:18 304.23294:27 309.24017:15 309.25519:28 309.80548:38 310.20978:196 311.14673:31 311.18823:38 311.22266:236 311.79929:13 312.21793:38 312.25351:41 312.30823:18 313.25754:115 314.16190:70 314.21002:26 314.26215:10 315.15048:37 315.25220:30 315.26617:9 315.74155:23 316.09756:34 316.20087:63 316.22897:61 316.24130:11 316.40689:13 317.20499:63 318.20554:26 319.21518:57 321.23468:19 323.11292:13 324.11334:13 324.84195:26 325.18411:154 325.21515:36 326.18805:31 327.17996:9 327.28955:17 328.29568:24 332.26614:23 333.21481:11 333.23090:6 333.24719:11 334.20078:9 334.26321:60 335.21872:14 335.23972:62 336.25488:6 337.15875:47 337.23706:48 338.08383:43 338.18784:96 339.13623:23 339.15176:38 339.19983:14386 340.13510:41 340.15463:33 340.17032:50 340.18198:381 340.20273:2425 340.25677:55 340.28333:13 340.44876:13 341.12350:14 341.15518:30 341.19766:663 342.19733:208 343.27979:13 343.40326:13	232649	232452	225676	230024	235900	233301	231732	226529	227190	229081	226770	213029	224949	193532	179612	225920	213053	211963	202367	140403	190375	142664	304320	178300	170168	284063	206453	159452	187364	216586	293900	249533	165317	227521	242721	229640	275785	228406	204408	214698	5716.76	16321	52103.9	0.0250289	0.0798452	0.242684
	62	2.46	109.029	Catechol	[M-H]-	C6H6O2	Catechols	YCIMNLLNPGFGHC-UHFFFAOYSA-N	C1=CC=C(C(=C1)O)O	0.94	0.96	0.98	6	1	1.94	60.82	QC_Pool_13_NEG_110	109.02917:633 110.03383:59 111.03850:0	2a	-	53.04291:10 65.00424:29 65.01508:10 81.03453:20 91.01737:15 91.02057:34 108.02098:76 108.03522:10 109.02779:104	5806	2914	5959	2072	5886	5753	5828	5869	5835	5865	5933	6512	5903	8	25	17	48	2	15	8052	7616	7774	1635	1810	1667	8748	8958	9187	8272	7981	8651	4464	4232	4421	2369	2500	2456	5395.07	19.1703	5599.59	1312.75	16.2668	2980.47	0.243324	0.848543	0.532266
	63	8.09	407.279	Cholate	[M-H]-	C24H40O5	Trihydroxy bile acids, alcohols and derivatives	BHQCQFFYRZLCQQ-OELDTZBJSA-N	OC(=O)CC[C@@H](C)[C@@H](C4)[C@](C)([C@@H](O)3)[C@@H](C4)[C@H]([C@H](O)1)[C@H](C3)[C@](C)(C2)[C@@H](C[C@H](O)C2)C1	0.95	0.73	0.74	4	1	1.75	18.06	QC_Pool_2_NEG_033	407.27939:313 408.28406:81 409.28872:21	2a	-	69.03482:30 153.09317:34 158.92416:17 251.20250:27 255.23359:17 279.14015:17 289.21763:94 309.81207:29 323.23887:17 325.24517:17 327.26345:17 343.26215:82 345.27490:70 345.29073:25 353.23979:18 371.26359:20 371.76945:30 407.27880:658 407.31346:18 407.36785:18	3521	4307	4741	2530	2358	5875	5750	6171	5883	5361	5377	5290	5540	4	0	0	0	4	0	1238	92	114	10529	11291	11349	11411	10271	10910	1869	1940	2005	7771	6914	7385	6642	7079	7199	4823.4	1.40259	6444.96	1275.87	2.17851	4171.59	0.264517	1.55321	0.647264
	64	0.707	104.107	Choline	[M]+	C5H14NO	Cholines	OEYIOHPDSNJKLS-UHFFFAOYSA-N	OCC[N+1](C)(C)C	0.99	0.93	0.93	3	1	1.94	2402.3	QC_Pool_2_POS_033	104.10719:128064 105.11186:8015 106.11653:396	2a	-	58.06440:1391 59.07206:246 60.08013:3282 86.09763:66 104.10705:5721	1042994	978814	1012630	1007074	1023901	1002465	1069586	1186542	1174173	1141186	1125495	1165137	1125309	425	593	566	616	1487	1819	620744	613023	584987	350932	386105	382821	465953	452747	385364	560439	553322	570143	596467	528513	567122	433482	442049	469472	1.08118e+06	917.658	497982	74189.3	582.996	89019.4	0.068619	0.635309	0.17876
	65	2.222	147.044	Cinnamic acid	[M-H]-	C9H8O2	Cinnamic acids	WBYWAXJHAXSJNI-VOTSOKGWSA-N	O=C(O)C=CC=1C=CC=CC1	0.68	0.72	0.76	10	0.4	1.52	18.51	QC_Pool_13_NEG_110	147.04466:290 148.04933:48 149.05400:24	2a	-	65.00164:17 101.03860:52 117.03391:28 119.04872:17 147.04360:17	1509.85	2257.72	1673.36	1737.84	1756.64	1940.22	2082.67	1751.57	1905.13	1871.77	2019.57	2033.03	1789.62	11	7	6	5	7	3	1562	1555	1678	1200	1215	1056	2556	2572	3025	1552	1724	1738	1683	1652	1798	56	121	1566	1871.46	6.6213	1572.65	197.867	2.6416	733.64	0.105729	0.398955	0.466498
	66	0.585	191.019	Citric acid	[M-H]-	C6H8O7	Tricarboxylic acids and derivatives	KRKNYBCHXYNGOX-UHFFFAOYSA-N	O=C(O)CC(O)(C(=O)O)CC(=O)O	0.77	0.65	0.91	8	0.75	1.64	184.11	QC_Pool_12_NEG_100	191.01942:5257 192.02409:239 193.02876:640	2a	-	57.03457:209 59.01404:107 67.01923:323 71.36359:50 72.99360:50 73.02932:52 85.02929:868 87.00897:1126 93.03591:64 109.03109:90 111.00833:1503 111.02144:60 111.04269:50 111.04668:92 112.01549:50 127.04258:50 129.01828:139 146.15480:50 154.99835:83 173.00822:69 191.05677:634	11740	12696	14428	15301	16276	17705	18835	18445	19443	21050	22500	22869	22498	653	732	662	666	668	76	4741	4767	5156	11234	9891	10527	4651	4880	5548	5846	5760	5149	7432	7838	7539	7816	7338	7304	17983.5	576.209	6856.45	3729.34	246.594	2062.5	0.207376	0.42796	0.300811
	67	5.128	239.092	CMPF	[M-H]-	C12H16O5	Furanoid fatty acids	WMCQWXZMVIETAO-UHFFFAOYSA-N	O=C(O)C1=C(OC(=C1C)CCC)CCC(=O)O	0.75	0.74	0.87	7	0.86	1.68	178.12	SptQT4_R2_NEG_098	239.09233:5779 240.09700:787 241.10167:166	2a	-	40.01809:24 42.99808:31 43.01845:7 44.01362:8 65.03986:38 67.60992:9 69.03389:79 71.04853:13 74.99053:6 75.00320:13 78.95967:73 79.70374:9 92.99421:9 93.03579:9 101.03656:9 102.96757:13 106.04144:56 107.02830:24 108.04215:44 111.00954:11 111.04155:10 111.43895:9 117.07022:9 120.04637:44 122.07206:25 122.96809:23 124.00772:6 131.04988:37 132.05664:16 133.05489:50 135.08067:55 136.03920:29 136.08749:23 139.93797:15 142.07617:15 142.60579:9 144.81844:9 146.03682:19 146.07076:14 147.11110:6 148.05051:28 148.08543:90 149.07759:73 150.09933:9 150.98969:9 151.11243:832 152.11693:40 153.12489:13 159.04466:13 161.06421:31 163.07272:18 166.14043:10 167.00677:19 167.14227:40 169.06174:53 170.06825:10 176.03143:20 177.09006:72 178.91754:21 179.14236:13 187.06725:8 191.13615:21 191.97502:10 193.08388:10 195.08862:896 195.12830:38 196.07130:13 196.10745:74 196.13100:14 197.06738:24 197.11798:17 198.90678:10 200.89030:21 205.12054:21 206.05914:11 206.10144:19 207.13606:16 210.06152:7 210.95087:10 213.18491:10 217.14363:10 220.18159:26 221.07967:23 225.06421:27 228.03851:14 228.15395:36 233.09016:14 239.07590:72 240.11646:10	72000	57452	63380	61695	70552	97058	99813	100035	98876	100052	78239	100346	79441	13	19	53	5	13	31	11220	11131	11660	14720	14532	17586	10336	12730	10940	28723	17968	20462	27369	27973	40586	90313	68700	91792	82995.3	22.2367	29374.5	16874.6	17.2762	26598.5	0.20332	0.776924	0.905497
	68	6.258	361.201	Cortisol	[M-H]-	C21H30O5	21-hydroxysteroids	JYGXADMDTFJGBT-CZFMHFDVSA-N	[H][C@@]12CC[C@@](O)(C(=O)CO)[C@@]1(C)C[C@H](O)[C@@]1([H])[C@@]2([H])CCC2=CC(=O)CC[C@]12C	0.78	0.95	0.83	25	0.32	1.69	37.94	QC_Pool_7_NEG_067	361.20114:1265 362.20581:270 363.21048:63	2a	-	78.95889:54 79.05629:122 107.05101:163 121.06540:87 123.08211:252 125.06108:739 135.08337:106 137.06298:40 149.05495:50 156.05584:50 161.06324:95 161.09477:51 163.11599:51 171.10122:51 174.06781:60 189.09110:480 196.07343:51 203.10816:51 226.10193:51 237.15249:51 255.11144:99 269.15446:95 275.08096:52 279.13680:91 280.85654:33 281.15289:52 282.12657:1297 282.15661:79 284.13318:52 297.07393:52 297.14994:1469 297.18541:52 299.16438:52 301.17286:52 313.18128:139 315.15581:728 317.17684:121 331.18898:2232 361.20691:53	3569	3747	3937	4202	3951	4290	4296	4256	4019	4480	4227	4091	3911	128	60	55	109	83	137	4334	3607	4549	2331	2487	2447	2848	2549	2497	2057	2456	2784	4894	4302	3897	1453	1497	1682	4075.09	95.6003	2926.2	251.492	34.7148	1075.31	0.0617144	0.363124	0.367476
	69	0.694	132.076	Creatine	[M+H]+	C4H9N3O2	Alpha amino acids and derivatives	CVSVTCORWBXHQV-UHFFFAOYSA-N	O=C(O)CN(C(=N)N)C	0.97	0.87	0.85	4	0.75	1.83	252.46	QC_Pool_3_POS_040	132.07642:7570 133.08108:189 134.08575:0	2a	-	87.05326:66 90.05535:783 132.07812:271	23545	18952	21597	22409	22878	22180	23284	25618	24498	23128	22853	22263	22971	28	24	74	47	63	53	6507	5924	6763	9441	9690	10262	8842	7138	9793	13181	14147	13410	8494	9348	9995	11780	12516	12768	22782.7	48.209	9999.99	1550.05	19.5441	2522.19	0.0680365	0.405403	0.25222
	70	0.825	114.066	Creatinine	[M+H]+	C4H7N3O	Alpha amino acids and derivatives	DDRJAANPRJIHGJ-UHFFFAOYSA-N	N=C1N=C(O)CN1C	0.99	0.88	0.87	3	0.67	1.83	1404.73	QC_Pool_4_POS_047	114.06643:130982 115.07110:6881 116.07576:971	2a	-	72.04418:86 86.07009:272 114.06636:2224	418524	346701	366761	355613	349316	383867	362022	407503	399833	408706	411048	390764	422193	63	112	114	213	97	159	169673	143316	152858	153923	171070	157812	200997	189670	197441	195064	192941	208358	189752	157933	155343	156862	164791	173865	386373	126.494	173982	27307.6	52.4019	20030.3	0.0706768	0.414265	0.115129
	71	0.816	112.051	Creatinine	[M-H]-	C4H7N3O	Alpha amino acids and derivatives	DDRJAANPRJIHGJ-UHFFFAOYSA-N	N=C1N=C(O)CN1C	0.99	0.87	0.87	4	1	1.89	2990.86	SptQT5_R3_NEG_089	112.05160:30553 113.05627:1204 114.06093:485	2a	-	38.68469:9 39.99523:852 40.88358:29 41.01490:10068 41.68425:11 41.99889:662 42.01725:6 43.02084:23 44.99737:45 47.96334:17 52.02070:12 58.03222:9 58.97964:7 59.08430:11 68.00183:495 68.99422:138 71.04208:411 73.02975:326 74.02600:13 76.95993:107 78.96556:16 83.05019:22 87.04446:25 96.02141:13 96.95849:12 98.00583:15 101.06003:14 112.05192:2064 112.07215:11 113.05377:136 114.05541:8 115.04196:7 116.92951:32	120566	111166	111032	112947	113763	117713	122921	117080	117936	118043	119725	121416	107505	27	15	32	62	30	44	62495	61646	64913	62408	66544	60145	76984	79139	81225	88502	86324	87975	66636	65369	68118	68403	67437	67165	116293	35.0156	71190.4	4631.52	16.1943	9508.03	0.0398262	0.462489	0.133558
	72	2.801	178.054	Cyclamate	[M-H]-	C6H13NO3S	Cyclamates	HCAJEUSONLESMK-UHFFFAOYSA-N	C1(CCCCC1)NS(O)(=O)=O	0.89	0.81	0.86	4	0.5	1.72	13.7	QC_Pool_7_NEG_067	178.05344:267 179.05810:66 180.06277:64	2a	-	78.95812:184 78.96505:50 79.95786:1499 95.97669:50 134.06190:69 178.05273:451	927	1160	1310	1175	1418	1612	1495	1491	1477	1555	1426	1747	1374	9	7	18	11	5	7	226	141	180	1952	1964	1826	278	106	232	171	169	251	1097	849	921	146	209	191	1397.59	9.57933	606.008	214.893	4.59	670.043	0.153759	0.479157	1.10567
	73	4.226	211.144	Cyclo(Leu-Pro)	[M+H]+	C11H18N2O2	Alpha amino acids and derivatives	SZJNCZMRZAUNQT-IUCAKERBSA-N	O=C1N2CCCC2C(O)=NC1CC(C)C	0.81	0.83	0.84	10	0.8	1.73	30.44	QC_Pool_12_POS_100	211.14378:11179 212.14845:1225 213.15312:437	2a	-	58.02736:66 70.06416:1130 72.04416:66 86.09479:228 114.09039:67 138.12486:67 147.11761:67 155.15494:125 183.14932:126 194.11388:127 211.14279:1163	21517	23067	23803	24182	25211	24682	25764	28088	29270	27385	27432	26130	25084	107	65	105	93	64	92	29142	27343	31099	5719	6068	6218	18317	17513	17970	11631	11349	12282	12267	10294	12267	6685	7579	7577	25508.9	87.682	13962.2	2159.92	18.9667	8079.65	0.0846731	0.216312	0.57868
	74	1.279	112.05	Cytosine	[M+H]+	C4H5N3O	Pyrimidones	OPTASPLRGRRNAP-UHFFFAOYSA-N	N=C1C=CN=C(O)N1	0.87	0.78	0.78	4	1	1.75	17.22	QC_Pool_12_POS_100	112.04993:323 113.05459:46 114.05926:221	2a	-	69.04220:147 94.03692:101 95.02361:175 112.04930:471	1944	2021	1764	1963	1751	2023	2153	2698	2428	2368	2266	2363	2410	48	59	16	56	73	31	1003	1061	1167	1069	1217	1437	1357	1311	1355	1592	1739	1434	1199	1241	1176	1130	1125	1214	2165.54	47.2405	1268.16	283.755	20.677	191.271	0.131032	0.437696	0.150826
	75	7.884	316.248	Decanoyl-L-Carnitine	[M+H]+	C17H33NO4	Acyl carnitines	LZOSYCMHQXPBFU-UHFFFAOYSA-N	CCCCCCCCCC(=O)OC(CC(=O)[O-])C[N+](C)(C)C	0.89	0.88	0.89	4	1	1.85	568.95	QC_Pool_8_POS_073	316.24805:65198 317.25271:10777 318.25738:1301	2a	-	60.08033:185 85.02732:1654 144.09903:34 155.14273:132 173.15003:34 257.17667:515 316.20588:35 316.24821:2310 316.27647:34 316.86758:35	349189	342672	327023	332913	340490	345143	340699	380410	387714	361054	348870	327878	332886	35	59	65	57	20	35	349208	322634	342483	573026	651844	648210	311084	300971	302323	547875	553119	623395	315386	321024	351414	145578	163482	158170	347457	45.1589	387846	18805	17.6087	168308	0.0541218	0.389929	0.433955
	76	5.734	367.159	Dehydroisoandrosterone sulfate	[M-H]-	C19H28O5S	Sulfated steroids	CZWCKYRVOZZJNM-USOAJAOKSA-N	O=C1CCC2C3CC=C4CC(OS(=O)(=O)O)CCC4(C)C3CCC12C	1	0.88	0.88	2	1	1.9	11007.8	QC_Pool_13_NEG_110	367.15866:307808 368.16333:61989 369.16800:0	3	Only two matching m/z	52.69293:50 54.01497:50 59.01286:106 67.44479:50 70.85608:50 71.01268:90 71.09384:50 73.03051:87 75.41746:50 77.38276:50 79.95754:2215 79.96762:50 89.42764:50 96.64510:116 96.96178:41798 97.39436:50 97.73169:50 97.84046:72 98.22250:50 98.43239:50 100.59155:50 109.06584:62 123.01733:50 145.05131:224 182.05898:51 225.15021:51 241.04664:52 243.40604:52 243.64154:52 244.82843:52 244.87213:52 245.09913:52 245.31089:52 245.45058:52 245.95979:52 246.15962:52 246.16885:52 246.46765:52 246.84659:52 247.16385:52 247.68794:52 247.87305:52 247.95559:52 251.06922:52 251.39851:52 251.72568:52 252.82689:52 253.40296:52 256.47908:52 256.86446:54 257.39721:52 258.11935:52 258.41699:52 259.01849:66 263.05466:61 264.52465:52 266.08809:52 269.15724:52 269.19502:52 269.40488:52 271.54538:84 273.13805:52 277.66466:52 279.53668:52 287.20137:52 289.23102:52 302.18044:52 303.48245:52 311.81250:52 313.37701:52 351.12246:53 351.13073:53 365.96237:53 366.63193:53 367.15861:61801 367.19733:91 367.20778:70 367.21398:53 367.22979:53 367.64800:101 367.70223:53 367.75861:53 368.15764:53 369.67982:53 371.30763:53	1060603	1059140	1030008	1060601	1058917	1095431	1068844	1066349	1068075	1062905	1054351	1068825	1038311	40	17	125	36	114	96	1254038	1249622	1215846	1235289	1325643	1248941	1039614	1008046	1045181	1216675	1213510	1260513	1359842	1287902	1329732	712625	749315	725503	1.06095e+06	71.1871	1.13766e+06	15594.2	45.8222	211670	0.0146983	0.643687	0.186057
	77	0.672	179.055	D-Glucose	[M-H]-	C6H12O6	Hexoses	WQZGKKKJIJFFOK-GASJEMHNSA-N	OC[C@H]1OC(O)[C@H](O)[C@@H](O)[C@@H]1O	0.88	0.83	0.93	4	1	1.83	172.52	QC_Pool_9_NEG_079	179.05573:10082 180.06039:666 181.06506:1270	2a	-	56.99860:50 57.03691:50 59.01404:873 71.01289:200 76.96956:50 85.02974:97 89.02295:89	43893	47157	46809	45328	48660	44141	44841	48735	48782	48998	48579	51065	52580	33987	37285	34128	37627	34180	2896	12999	22755	15615	14350	13870	13492	15168	14589	13568	19101	28670	18568	14527	24417	23225	14169	17485	18969	47659.1	30017.2	17529.8	2626.41	13388.5	4544.78	0.0551083	0.446026	0.25926
	78	0.686	106.086	Diethanolamine	[M+H]+	C4H11NO2	1,2-aminoalcohols	ZBCBWPMODOFKDW-UHFFFAOYSA-N	C(CO)NCCO	0.91	0.87	0.86	4	0.75	1.8	323.93	QC_Pool_1_POS_026	106.08589:9048 107.09056:289 108.09523:0	2a	-	70.06528:137 88.07802:66 106.08307:66	35893	33178	31765	35669	34704	34275	37012	40677	35781	35777	34509	34788	35509	78691	81708	82682	81802	73998	79113	7120	6192	6286	5557	6655	7023	5742	5438	5777	5450	5690	5576	5958	5772	5705	5547	5912	6262	35349	79665.6	5981.23	2083.53	3200.33	512.852	0.0589415	0.040172	0.0857435
	79	5.098	163.132	Diethylene glycol monobutyl ether	[M+H]+	C8H18O3	Dialkyl ethers	OAYXUHPQHDHDDZ-UHFFFAOYSA-N	CCCCOCCOCCO	0.72	0.64	0.81	4	1	1.62	11.91	QC_Pool_11_POS_093	163.13274:2090 164.13740:250 165.14207:12	3	Only two matching m/z	55.05285:1611 57.06949:5101 59.04647:178 63.04067:163 63.04493:33 73.06402:255 77.03891:124 83.08329:359 89.05915:2509 101.09434:517 105.03128:94 106.05998:81 106.07065:46 107.06708:306 107.07134:441 117.06635:33 119.08331:33 121.09862:33 130.07016:136 132.08043:177 133.02116:33 135.07548:33 135.11374:78 145.06259:139 163.04184:263 163.06952:34 163.07828:34 163.11249:192 163.12216:239	7667	8650	7970	6773	6192	6738	6160	7804	6256	6845	6430	6379	6467	2882	2338	1055	943	2228	1839	461	419	525	715	590	1211	1584	539	580	556	512	833	2154	1751	1606	756	730	854	6948.65	1880.97	909.793	804.698	760.774	520.756	0.115806	0.404459	0.572389
	80	8.847	309.206	Dihydroalbocycline	[M-H]-	C18H30O4	Macrolides and analogues	XIHUXEHAQPSMTF-SIMDOIPESA-N	O=C1OC(C)C(C)CCC=C(C)C(OC)C=CC(O)(C)CC1	0.77	0.72	0.88	15	0.93	1.69	34.19	QC_Pool_13_NEG_110	309.20639:3021 310.21106:541 311.21573:553	2a	-	57.03510:314 71.04892:108 71.05345:90 80.02434:25 81.03547:59 83.05081:100 84.07122:25 97.06642:52 99.08149:691 102.97217:41 113.09697:80 115.03787:41 121.10212:128 123.08027:41 124.04294:25 125.09645:87 131.06011:25 137.09577:25 139.11339:35 141.12848:69 149.09258:18 153.12627:25 162.93985:98 163.10977:114 163.14361:25 165.12995:148 166.09929:37 171.10170:117 179.13979:85 181.12427:25 185.11780:774 191.11138:40 195.10360:83 197.11676:41 207.13852:203 208.06493:71 209.07227:26 209.11988:1500 220.71863:26 225.14990:44 229.84547:26 237.06819:26 239.16117:135 247.20842:62 267.11210:26 289.09495:35 291.19540:134 292.80743:145 308.82668:56 309.15312:62 309.20935:99 309.81167:97	17896	26460	39709	23075	21066	21232	73739	75766	43011	32530	17022	21568	12229	199	47	111	67	137	243	63166	67924	64086	8226	14210	23952	1985	40245	43527	12036	25504	31626	29604	22029	20743	41602	15909	31060	32715.7	134.038	30968.5	20617.2	75.8219	19319.6	0.630191	0.565676	0.623846
	81	17.886	251.046	Diphenyl phosphate	[M+H]+	C12H11O4P	Aryl phosphodiesters	ASMQGLCHMVWBQR-UHFFFAOYSA-N	OP(=O)(OC1=CC=CC=C1)OC1=CC=CC=C1	0.84	0.87	0.85	12	0.67	1.75	178.93	QC_Pool_1_POS_026	251.04637:66728 252.05104:7964 253.05571:902	2a	-	50.01319:141 51.02183:1998 57.03342:66 59.04759:583 67.05216:272 77.03778:11646 79.05287:66 81.06820:556 83.08240:225 85.09823:66 91.05322:66 93.06878:318 95.04795:4212 95.06676:66 98.98152:544 99.07879:158 105.04464:240 107.08356:107 117.08507:120 119.08188:237 121.09939:67 123.11204:67 127.05327:83 129.00565:408 135.07912:318 138.99183:148 145.05714:67 149.09091:67 149.12852:236 150.04177:169 150.06992:79 151.05272:1288 151.11395:31 152.06055:8544 152.57217:323 153.06888:10197 153.84603:67 155.06219:67 157.00251:1358 159.11559:67 163.10799:67 165.06697:161 168.05549:1096 169.06251:218 171.07872:610 171.08787:225 173.12775:68 175.01380:3274 175.02982:67 179.05457:68 181.07323:231 181.10730:252 187.03190:469 192.07372:68 195.11397:282 195.12128:435 195.13780:68 196.96485:150 208.12552:68 209.12541:268 209.13468:738 215.02497:4247 215.17667:524 223.97230:239 223.98122:284 233.03481:4686 233.18832:330 233.23199:69 250.23225:232 250.25187:274 250.65689:69 250.84866:300 251.05153:34762 251.66557:328 251.72398:69 251.76830:69 251.88883:69 252.66012:69 253.18849:66	364535	340836	231457	203666	176752	161159	146759	141444	192601	156633	120951	101710	123504	5466	2064	7479	3049	6801	2374	25562	17307	19095	14991	51223	794168	18884	13940	18319	52530	437977	65755	17331	12105	18378	10007	10703	15709	189385	4538.98	89665.8	80856.7	2351.59	201639	0.426943	0.518088	2.24878
	82	17.512	327.232	Docosahexanoic acid	[M-H]-	C22H32O2	Very long-chain fatty acids	MBMBGCFOFBJSGT-KUBAVDMBSA-N	O=C(O)CCC=CCC=CCC=CCC=CCC=CCC=CCC	0.82	0.96	0.83	29	0.34	1.73	1755.31	QC_Pool_4_NEG_047	327.23273:179170 328.23739:39501 329.24206:5249	2a	-	58.00761:25 59.01387:1036 65.03803:46 67.05426:71 71.01568:25 81.07033:25 83.04918:79 91.05708:37 93.06633:25 93.07271:25 95.08637:25 95.09849:25 105.07128:55 107.08629:52 109.06600:25 109.10195:48 113.05732:25 115.05623:25 117.06993:44 119.08523:49 121.10207:131 123.11591:67 126.06881:25 131.08554:25 131.09228:25 133.10226:40 134.06937:25 135.08055:25 135.11892:127 137.13167:54 141.07084:25 141.09517:25 143.08774:25 145.10193:25 147.11868:135 149.05818:25 149.09587:25 149.13379:111 151.81069:43 161.13398:79 163.07691:91 163.14969:57 167.10745:47 168.11578:25 169.10193:25 173.13340:25 175.14800:134 177.16529:160 179.10961:25 181.12047:25 187.14639:25 189.16515:49 191.17912:74 193.12168:25 195.14174:25 201.16408:50 207.13782:26 215.18201:41 215.27576:26 217.11986:67 217.19550:26 219.13762:26 221.15063:26 221.93238:27 225.12708:26 225.16458:26 229.15157:26 229.19715:500 229.21610:26 231.13621:26 241.19440:40 249.16879:26 249.18551:101 249.20123:44 255.07367:26 255.19889:26 255.21132:126 257.15240:26 267.20942:26 279.27662:26 281.28223:26 281.29087:65 283.21503:26 283.24283:2076 283.29831:26 285.18139:26 291.21218:26 309.22223:51 325.22107:26 327.17944:26 327.20071:26 327.23386:2517 327.28685:83 327.32215:26	286420	281731	275729	390506	344653	363158	347384	361663	354327	347255	338367	361440	339412	51	141	74	172	57	151	229351	281941	237031	408678	280605	300306	124786	258237	143676	213048	227449	189669	246225	213869	204506	320878	284967	282280	337850	107.617	247083	34988.1	53.1143	65686.8	0.103561	0.493549	0.265849
	83	14.867	325.184	Dodecylbenzenesulfonic acid	[M-H]-	C18H30O3S	Benzenesulfonic acids and derivatives	KWXICGTUELOLSQ-UHFFFAOYSA-N	CCCCCCCCCCCCC1=CC=C(C=C1)S(O)(=O)=O	0.9	0.84	0.84	4	0.75	1.77	436.83	QC_Pool_10_NEG_086	325.18362:19096 326.18829:3203 327.19296:0	2b	Case 1	78.96074:50 79.95742:53 119.05020:437 125.27770:50 126.78486:50 137.57698:50 155.98857:50 170.00317:232 173.50666:51 183.01201:4931 184.02002:109 197.02803:437 198.03856:71 212.04899:51 218.38724:51 225.05725:197 226.06548:51 239.07178:96 240.07926:51 240.54411:51 253.08641:52 261.22263:194 325.14275:79 325.18363:8354 325.21283:165 325.24176:52	233662	230639	225065	229092	223246	221241	219763	227499	226366	219465	227866	221648	239453	231927	224116	261249	263781	254099	241981	201447	261732	203684	309071	175213	227848	381692	218187	234369	199852	227911	317501	282537	180309	310214	263461	218951	261729	226539	246192	248650	5805.93	16169	54859.8	0.0256289	0.0656765	0.22063
	84	17.314	301.217	Eicosapentaenoic acid	[M-H]-	C20H30O2	Long-chain fatty acids	JAZBEHYOTPTENJ-JLNKQSITSA-N	CC/C=C\C/C=C\C/C=C\C/C=C\C/C=C\CCCC(=O)O	0.84	0.86	0.85	8	0.38	1.7	1562.09	QC_Pool_10_NEG_086	301.21655:127081 302.22122:26920 303.22589:3146	2b	Case 3	59.01368:223 71.01325:25 81.06940:25 83.04991:25 95.08372:25 97.06476:25 108.05673:26 117.07344:25 121.09875:25 135.11832:49 147.11681:25 149.13323:42 159.08333:25 161.13313:40 163.14665:25 167.10846:25 175.14821:45 177.09053:59 203.17943:114 207.14275:26 223.16977:50 229.19497:59 245.15425:35 257.22724:432 265.19244:26 283.20551:46 299.19603:26 301.19700:62 301.21649:1654 301.24108:51 301.27095:26	253474	282694	282312	351978	328124	336517	339555	332540	312502	292120	286371	307375	324502	4241	8553	5631	9179	5551	12622	308939	378300	309615	316934	290467	316254	104799	132764	96162	135595	151445	129169	203918	175492	175386	238040	235856	242441	310005	7629.39	218977	28845	3097.4	86163.1	0.0930469	0.405982	0.393481
	85	17.074	171.137	Epsilon-Decalactone	[M+H]+	C10H18O2	Lactones	YKVIWISPFDZYOW-UHFFFAOYSA-N	CCCCC1CCCCC(=O)O1	0.84	0.88	0.89	13	0.54	1.74	37.02	QC_Pool_12_POS_100	171.13742:2090 172.14209:636 173.14676:0	2b	Case 3	55.05351:217 57.06896:530 72.04048:66 73.02788:380 83.08576:144 101.05707:241 129.09076:67 171.10324:68 171.13676:954	12969	9517	7978	8577	7985	7934	9963	8861	11064	5546	4564	4545	6276	1785	1151	2431	99	2315	1564	922	889	1424	3714	3538	2794	1388	864	1018	4516	1356	3934	799	1289	1265	21938	26077	26032	8136.98	1557.42	5764.37	2480.18	858.146	8825	0.304804	0.551004	1.53096
	86	17.943	338.341	Erucamide	[M+H]+	C22H43NO	Fatty amides	UAUDZVJPLUQNMU-KTKRTIGZSA-N	N=C(O)CCCCCCCCCCCC=CCCCCCCCC	0.69	0.82	0.77	74	0.41	1.58	3293.3	SptQT1_R2_POS_096	338.34149:227671 339.34616:55997 340.35083:6622	2a	-	39.02311:74 41.03807:545 43.01816:84 43.05384:754 44.01270:94 44.05862:33 45.03197:51 55.01631:61 55.05360:1212 56.05704:88 57.03312:27 57.07043:1214 67.05370:472 68.05649:29 69.06944:1137 70.06956:131 71.08557:575 72.04204:59 72.08094:144 73.02610:32 73.06588:22 77.03726:9 79.05237:249 80.05625:10 81.07014:516 82.07108:72 83.04717:206 83.08470:1439 84.08513:99 85.06522:101 85.10176:424 86.05882:307 86.09771:138 87.04377:40 88.07451:19 89.05879:34 91.05312:283 93.06877:603 94.07255:71 95.08506:1351 96.07873:148 97.06504:548 97.10081:1752 98.09737:176 99.08067:126 99.11668:40 100.06796:747 101.05611:21 105.06838:76 107.08536:570 108.08792:48 109.06469:30 109.10154:959 110.10379:102 111.08096:652 111.11564:759 112.08121:38 112.11886:107 113.09227:81 113.12917:27 114.07982:657 115.09533:42 119.08465:77 121.10166:800 122.10212:93 123.11588:261 124.11601:54 125.09640:493 125.13106:207 126.09857:52 126.13544:44 127.11141:52 127.15073:26 128.10706:501 129.06963:9 129.11124:30 131.08321:35 135.09845:954 136.11868:133 137.13226:145 138.13881:37 139.11153:293 139.13092:134 139.14497:19 140.11478:33 141.12404:57 142.12296:332 142.15854:12 149.02184:28 149.13231:786 150.13522:94 151.09944:26 151.13498:96 153.09187:13 153.12668:97 153.16025:57 154.13281:24 155.13702:27 156.13585:239 162.05428:14 163.05951:12 163.14954:378 164.15068:82 166.16389:30 167.14066:140 168.14372:36 170.15286:266 170.18636:12 177.16016:164 178.16350:70 179.17825:55 181.15842:110 181.18224:36 182.16238:26 182.18883:12 184.06941:26 184.16862:141 184.21172:12 185.15465:19 185.18733:16 186.21928:8 189.07513:9 189.16682:28 191.17659:157 192.17503:11 193.04765:13 193.19328:71 195.17261:85 196.12415:12 197.13284:19 197.18790:20 198.17416:161 198.18530:10 198.20551:12 199.18771:38 205.19376:156 206.19502:11 207.20866:112 208.20470:19 209.12843:21 209.18953:97 210.19020:24 212.19949:100 212.21445:10 213.20354:53 215.17912:15 216.12048:12 219.20815:70 220.20538:10 223.21140:85 225.22334:15 226.21239:291 231.12242:14 233.22380:124 234.22290:32 235.12518:13 237.22125:65 240.23332:185 240.27066:26 242.09325:20 242.23811:12 247.23930:119 248.24113:6 251.23483:62 254.24667:179 254.27933:63 255.25464:39 261.25531:106 262.26266:13 265.24881:78 268.26074:133 269.26270:43 275.26199:15 279.26575:39 280.26813:20 281.26901:33 282.28094:252 296.28952:98 296.32944:67 297.32474:23 300.12213:13 302.28220:13 303.28079:50 303.30338:927 304.27649:32 304.30536:405 305.31226:108 306.24216:13 306.30048:13 308.26666:13 311.24805:17 313.26559:43 314.17706:82 314.34128:49 315.17740:14 320.32388:34 321.26559:17 321.31296:1799 321.33804:109 321.35431:7 322.31479:569 323.30737:92 323.32208:24 326.35007:44 326.37473:122 327.18423:36 327.30478:13 327.37585:48 328.37479:26 329.17264:12 335.24139:8 338.29242:58 338.31506:203 338.34076:6061 338.40424:33 338.68283:12 339.23495:13 339.31058:29 339.34299:1358 339.38751:88 340.35172:94 340.38937:31 340.44632:12 341.27863:23 342.37033:48	17209	9002	7710	4989	408	813	703	1239759	1743889	6996	633407	720458	3854	2700	945	3602	3812	6957	954	1546	960135	668	3775	1674007	3865	2744144	3017	1067915	1341542	1379364	5689	1214	1572134	1223625	659582	4059	5787	337631	3161.69	702893	578577	2237.06	826342	1.71364	0.707553	1.17563
	87	18.94	194.117	Ethyl-4-dimethylaminobenzoate	[M+H]+	C11H15NO2	Benzoic acid esters	FZUGPQWGEGAKET-UHFFFAOYSA-N	CCOC(=O)C1=CC=C(C=C1)N(C)C	0.76	0.78	0.94	7	0.86	1.73	54.86	QC_Pool_10_POS_086	194.11766:12271 195.12233:1289 196.12700:0	2a	-	83.05787:66 93.04843:525 107.07345:187 110.07099:348 134.05830:741 148.07139:116 150.05399:460 150.06364:67 151.06202:1735 151.11992:375 152.04384:459 152.07756:67 166.08448:1381 179.09108:1285 194.05678:254 194.11628:3503	41356	35377	39892	44765	48688	75070	35177	60373	40680	78091	68667	31717	54263	24106	14959	20766	19388	22780	20837	15106	14139	18419	14710	21741	20588	18146	17435	17943	20010	16402	16530	18496	15818	15353	14962	17662	20307	50316.5	20472.7	17431.5	15682.4	3172.59	2235.29	0.311675	0.154967	0.128233
	88	4.801	171.103	FA 9:1+1O	[M-H]-	C9H16O3	Medium-chain fatty acids	WLGDDELKYAWBBL-UHFFFAOYSA-N	O=CCCCCCCCC(=O)O	0.75	0.91	0.82	9	0.67	1.71	166.2	QC_Pool_4_NEG_047	171.10272:24901 172.10739:2404 173.11206:683	2b	Case 1	55.01915:50 71.05000:418 99.07835:50 99.08518:50 125.09590:172 127.11354:713 153.09333:105 171.10244:295 171.11360:51	112964	112466	108115	114957	134125	132253	169863	181632	185757	189702	192275	194390	190664	4671	7827	7756	8315	10762	14979	61636	70940	91676	49318	41894	17427	71244	65505	48911	51962	48652	52888	51745	52180	63199	82925	98498	81752	155320	9051.75	61241.9	36082	3492.18	19548.4	0.232307	0.385801	0.3192
	89	3.208	172.133	Gabapentin	[M+H]+	C9H17NO2	Gamma amino acids and derivatives	UGJMXCAKCUNAIE-UHFFFAOYSA-N	C1CCC(CC1)(CC(=O)O)CN	0.68	0.77	0.83	11	0.55	1.59	6.12	QC_Pool_12_POS_100	172.13300:664 173.13766:96 174.14233:22	2a	-	55.05084:66 56.04677:66 67.05065:185 70.03539:66 95.08207:66 137.09353:67 154.11969:472 155.10203:90 172.12757:426 172.16712:79	3582	3398	3669	3352	3462	3800	3199	4843	4369	4379	3519	3779	3957	102	35	43	138	120	67	1311	1194	1666	317	380	536	1315	1071	1730	864	726	911	660	875	1415	634	1238	804	3793	84.1987	980.363	479.033	42.1528	413.616	0.126294	0.500636	0.421901
	90	3.014	306.076	Glutathione (GSH)	[M-H]-	C10H17N3O6S	Peptides	RWSXRVCMGQZWBV-WDSKDSINSA-N	N[C@@H](CCC(=O)N[C@@H](CS)C(=O)NCC(O)=O)C(O)=O	0.55	0.71	0.65	62	0.31	1.39	21.42	QC_Pool_6_NEG_061	306.07599:653 307.08066:107 308.08532:0	2a	-	58.02911:68 58.03530:50 74.02381:137 78.96090:50 87.05460:110 97.03588:50 99.05669:166 102.05707:50 109.03956:80 127.04958:50 128.03087:261 128.03706:189 134.05991:50 138.05312:65 141.07001:36 143.04515:179 146.17357:50 158.09320:51 160.00732:142 167.04454:88 177.03289:167 179.04385:74 179.05683:140 181.05875:51 202.08773:51 210.08816:78 229.07400:80 272.08878:52 306.07503:55 306.14714:52	3420	4981	5775	3070	3403	3506	4036	2374	5952	5228	6250	4778	5838	9	5	2	14	9	4	3762	2871	3632	2344	3454	2003	4971	3201	2914	5757	4498	7185	2408	1465	1882	2554	2852	1936	4508.56	7.36337	3316.22	1276.79	4.42983	1483.84	0.283192	0.601603	0.447449
	91	0.606	105.019	Glyceric Acid	[M-H]-	C3H6O4	Sugar acids and derivatives	RBNPOMFGQQGHHO-UWTATZPHSA-N	C([C@H](C(=O)O)O)O	0.81	0.94	0.68	8	0.63	1.71	275.89	QC_Pool_11_NEG_093	105.01909:3616 106.02376:166 107.02842:49	2a	-	56.99928:541 59.01415:643 72.99365:150 75.00945:356 105.01957:269	14174	13775	15281	14701	15104	15048	14695	14857	15257	15546	15380	15661	15543	1686	1727	1488	1638	1595	1884	5300	5192	5177	5032	5222	5468	5878	4730	5895	6854	5949	6530	5409	5742	5808	6003	5661	6179	15001.7	1669.79	5668.24	556.608	133.395	537.738	0.0371031	0.0798874	0.0948686
	92	6.629	432.31	Glycochenodeoxycholic acid	[M+H-H2O]+	C26H43NO5	null	GHCZAUBVMUEKKP-GYPHWSFCSA-N	null	0.79	0.84	0.9	8	0.63	1.72	73.26	SptQT2_R1_POS_097	432.31100:9912 433.31567:2702 434.32034:519	2b	Case 1	30.03189:11 43.01598:13 48.04242:10 71.08302:13 72.08008:6 83.08568:24 91.05101:21 93.06908:43 95.05002:7 95.08674:123 97.06274:17 104.10452:22 105.06898:88 109.09872:21 111.11429:10 115.07562:12 120.08122:60 121.10092:78 124.11753:13 128.95003:34 129.05545:28 145.09921:10 147.11687:48 149.02596:31 149.09705:27 149.13309:155 150.13277:10 158.08133:164 159.08105:20 160.11967:20 161.13159:19 162.13387:42 163.10950:18 171.06876:13 171.11327:19 172.09425:12 174.96994:13 176.11365:24 176.15001:14 189.16264:41 190.13017:17 190.16502:6 191.14136:61 198.11488:15 201.15079:81 203.14107:13 203.17896:24 204.17760:5 205.15637:20 210.11359:22 212.12552:24 213.12598:7 217.08369:9 217.15776:27 221.13542:19 224.12798:22 225.08556:16 226.14363:35 227.17966:13 229.15564:6 229.19829:26 231.13712:7 231.17229:18 232.13870:11 237.18214:16 238.14549:110 239.11192:26 239.15057:16 239.17862:16 240.17924:27 241.12225:16 241.19505:10 243.21054:107 245.11314:15 252.16080:28 254.17496:25 254.20090:17 254.91391:13 255.10719:38 257.15891:19 257.18704:65 261.15100:13 264.15891:87 265.16168:16 265.19400:52 266.17499:9 267.11060:12 273.12527:8 278.14636:13 278.17880:46 279.17538:19 280.16693:13 283.21402:19 283.25031:27 284.26358:19 286.12503:11 290.17169:12 292.19290:33 294.20810:14 295.18051:13 296.13345:11 297.16479:8 298.25970:7 300.16483:31 301.10226:12 302.15283:12 303.09607:11 303.17456:23 309.16525:11 311.16431:9 311.20108:11 318.20850:45 319.13461:13 319.16437:11 320.18854:11 320.22363:25 321.20032:13 321.25537:151 322.25946:40 325.17590:22 333.21472:21 337.22144:13 337.24844:5 339.23700:31 339.26852:245 340.26941:71 341.24432:21 343.12177:15 351.19290:9 351.24219:6 353.08896:7 353.17554:12 353.20316:26 358.16766:22 361.14423:34 362.20093:11 367.23932:11 368.29367:13 371.18442:13 372.25577:18 374.24380:5 377.19299:11 384.13766:13 385.23306:26 388.21091:12 393.22333:13 396.28329:7 398.22977:11 399.21704:21 400.34055:9 401.22021:11 401.26163:15 401.34250:45 402.19012:13 402.22943:18 403.18842:34 404.23575:10 405.17795:50 405.22903:13 405.27045:15 406.19254:23 407.21436:7 407.25253:18 409.13416:11 409.17505:40 409.26501:16 410.18744:39 410.28174:11 411.17896:45 411.21625:21 412.28015:20 412.92514:11 413.19714:18 413.22348:12 413.27081:21 414.27051:45 414.30206:2221 414.33832:54 414.37775:9 414.99689:11 415.21652:9 415.24402:11 415.27335:23 415.30533:829 416.30695:94 416.34058:11 417.15643:16 417.17889:13 417.27396:13 417.29868:33 418.13724:13 418.17874:45 418.21942:33 419.19177:35 419.23615:19 420.16977:17 420.20792:25 420.24255:18 421.19894:15 421.22507:13 421.29044:11 423.17938:12 423.20258:18 423.23395:100 424.24332:19 424.26471:13 425.22028:43 425.24130:54 426.25339:13 426.36063:9 427.16336:22 427.17908:46 427.19489:27 427.28491:7 428.13007:11 428.18484:32 429.19128:13 429.23215:10 430.09628:6 430.17654:13 430.21417:8 431.20102:17 431.29248:45 432.18759:19 432.31363:314 432.35831:6 433.15137:5 433.18503:10 433.31781:122 434.30869:67 435.28287:20 436.18149:45 436.19333:11 437.19720:21	45085	44271	43770	45227	44931	45411	45993	48357	48203	47201	45861	45052	42367	4	9	4	2	9	9	19571	17271	18854	82311	88672	89665	31721	28617	32855	6394	6633	7174	19166	19214	21376	97582	105766	73538	45517.6	6.48184	42576.7	1679.02	3.03252	35509.3	0.0368874	0.467849	0.834008
	93	5.605	488.298	Glycocholic Acid	[M+Na]+	C26H43NO6	Glycinated bile acids and derivatives	RFDAIACWWDREDC-FRVQLJSFSA-N	C[C@H](CCC(=O)NCC(=O)O)[C@H]1CC[C@@H]2[C@@]1([C@H](C[C@H]3[C@H]2[C@@H](C[C@H]4[C@@]3(CC[C@H](C4)O)C)O)O)C	0.88	0.93	0.83	4	0.5	1.77	52.73	QC_Pool_1_POS_026	488.29800:2294 489.30267:620 490.30734:129	2b	Case 1	181.17484:68 372.19616:70 413.26483:914 470.27961:339 470.29051:491 488.29887:12894 488.33500:68 489.18752:72	11424	11528	11403	10892	11477	11529	11853	13117	12426	11896	12200	11873	11915	51	7	47	24	40	24	6312	6349	6307	21660	24046	23289	9329	8731	8650	1967	1975	2347	10883	11357	12120	20295	21803	21530	11810.3	32.1508	12164	554.603	16.9445	7832.4	0.0469592	0.527034	0.643902
	94	5.599	464.302	Glycocholic Acid	[M-H]-	C26H43NO6	Glycinated bile acids and derivatives	RFDAIACWWDREDC-RGWSMLPJSA-N	OC(=O)CNC(=O)CC[C@@H](C)[C@H]2CC[C@H]3C4[C@H](O)C[C@@H]1C[C@H](O)CC[C@]1(C)[C@H]4C[C@H](O)[C@]23C	0.8	0.87	0.84	4	0.75	1.74	746.5	QC_Pool_1_NEG_026	464.30133:13041 465.30600:3961 466.31067:640	2b	Case 3	74.02465:329 74.03272:50 305.03086:52 315.48628:52 375.95458:53 382.26916:53 400.28620:53 400.54523:53 402.29860:302 420.31116:53 462.76661:54 464.23363:88 464.25385:74 464.27417:321 464.30167:6012 464.34652:82 464.36069:54	62378	62292	60647	61414	62810	63182	63514	63424	62218	63588	63126	62863	62059	2	0	5	2	0	0	29827	29969	30256	109994	119055	113876	45796	45855	44963	8816	8977	8555	55769	54695	55712	106616	110986	108185	62578	1.73258	60439.1	866.809	2.18589	40029.2	0.0138517	1.26164	0.662306
	95	6.622	450.32	Glycohyodeoxycholic acid	[M+H]+	C26H43NO5	Glycinated bile acids and derivatives	SPOIYSFQOFYOFZ-UHFFFAOYSA-N	CC(CCC(=O)NCC(=O)O)C1CCC2C1(CCC3C2CC(C4C3(CCC(C4)O)C)O)C	0.86	0.93	0.94	8	0.75	1.83	127.44	SptQT2_R1_POS_097	450.32141:6519 451.32608:1621 452.33075:368	2a	-	30.03189:11 43.01598:13 48.04242:10 71.08302:13 72.08008:6 83.08568:24 91.05101:21 93.06908:43 95.05002:7 95.08674:123 97.06274:17 104.10452:22 105.06898:88 109.09872:21 111.11429:10 115.07562:12 120.08122:60 121.10092:78 124.11753:13 128.95003:34 129.05545:28 145.09921:10 147.11687:48 149.02596:31 149.09705:27 149.13309:155 150.13277:10 158.08133:164 159.08105:20 160.11967:20 161.13159:19 162.13387:42 163.10950:18 171.06876:13 171.11327:19 172.09425:12 174.96994:13 176.11365:24 176.15001:14 189.16264:41 190.13017:17 190.16502:6 191.14136:61 198.11488:15 201.15079:81 203.14107:13 203.17896:24 204.17760:5 205.15637:20 210.11359:22 212.12552:24 213.12598:7 217.08369:9 217.15776:27 221.13542:19 224.12798:22 225.08556:16 226.14363:35 227.17966:13 229.15564:6 229.19829:26 231.13712:7 231.17229:18 232.13870:11 237.18214:16 238.14549:110 239.11192:26 239.15057:16 239.17862:16 240.17924:27 241.12225:16 241.19505:10 243.21054:107 245.11314:15 252.16080:28 254.17496:25 254.20090:17 254.91391:13 255.10719:38 257.15891:19 257.18704:65 261.15100:13 264.15891:87 265.16168:16 265.19400:52 266.17499:9 267.11060:12 273.12527:8 278.14636:13 278.17880:46 279.17538:19 280.16693:13 283.21402:19 283.25031:27 284.26358:19 286.12503:11 290.17169:12 292.19290:33 294.20810:14 295.18051:13 296.13345:11 297.16479:8 298.25970:7 300.16483:31 301.10226:12 302.15283:12 303.09607:11 303.17456:23 309.16525:11 311.16431:9 311.20108:11 318.20850:45 319.13461:13 319.16437:11 320.18854:11 320.22363:25 321.20032:13 321.25537:151 322.25946:40 325.17590:22 333.21472:21 337.22144:13 337.24844:5 339.23700:31 339.26852:245 340.26941:71 341.24432:21 343.12177:15 351.19290:9 351.24219:6 353.08896:7 353.17554:12 353.20316:26 358.16766:22 361.14423:34 362.20093:11 367.23932:11 368.29367:13 371.18442:13 372.25577:18 374.24380:5 377.19299:11 384.13766:13 385.23306:26 388.21091:12 393.22333:13 396.28329:7 398.22977:11 399.21704:21 400.34055:9 401.22021:11 401.26163:15 401.34250:45 402.19012:13 402.22943:18 403.18842:34 404.23575:10 405.17795:50 405.22903:13 405.27045:15 406.19254:23 407.21436:7 407.25253:18 409.13416:11 409.17505:40 409.26501:16 410.18744:39 410.28174:11 411.17896:45 411.21625:21 412.28015:20 412.92514:11 413.19714:18 413.22348:12 413.27081:21 414.27051:45 414.30206:2221 414.33832:54 414.37775:9 414.99689:11 415.21652:9 415.24402:11 415.27335:23 415.30533:829 416.30695:94 416.34058:11 417.15643:16 417.17889:13 417.27396:13 417.29868:33 418.13724:13 418.17874:45 418.21942:33 419.19177:35 419.23615:19 420.16977:17 420.20792:25 420.24255:18 421.19894:15 421.22507:13 421.29044:11 423.17938:12 423.20258:18 423.23395:100 424.24332:19 424.26471:13 425.22028:43 425.24130:54 426.25339:13 426.36063:9 427.16336:22 427.17908:46 427.19489:27 427.28491:7 428.13007:11 428.18484:32 429.19128:13 429.23215:10 430.09628:6 430.17654:13 430.21417:8 431.20102:17 431.29248:45 432.18759:19 432.31363:314 432.35831:6 433.15137:5 433.18503:10 433.31781:122 434.30869:67 435.28287:20 436.18149:45 436.19333:11 437.19720:21 439.22479:25 441.24249:25 441.29776:18 442.29913:6 443.27249:11 445.21661:19 446.23318:6 447.23642:42 448.18295:26 448.23477:14 448.32242:12 449.19748:5 449.24942:34 450.20544:16 450.31424:68 451.15729:21 451.19058:9 451.31030:6 452.18228:10 454.22455:10 454.29202:64	96	50266	51317	51080	49971	52422	54264	50140	52047	50378	45206	44453	43614	8	4	5	7	9	6	15131	11529	17847	48188	47940	68387	34076	20737	32203	5115	4669	7242	21453	18359	21747	46421	54679	57860	45788.9	6.65654	29643.5	14100.1	2.00617	19780.5	0.307937	0.301383	0.667281
	96	9.83	432.31	Glycolithocholic Acid	[M-H]-	C26H43NO4	Glycinated bile acids and derivatives	XBSQTYHEGZTYJE-REPOFGKESA-N	C[C@H](CCC(=O)NCC(=O)O)[C@H]1CC[C@@H]2[C@@]1(CC[C@H]3[C@H]2CC[C@H]4[C@@]3(CC[C@H](C4)O)C)C	0.89	0.85	0.85	3	1	1.81	13.36	QC_Pool_2_NEG_033	432.31055:384 433.31521:103 434.31988:29	2b	Case 3	74.02553:251 388.31697:57 388.33234:41 432.31218:1111	5478	4132	2847	2889	1905	1432	1315	1617	1982	789	1366	1654	18	0	0	0	0	0	0	57	12	17	44	59	70	48	56	39	40	43	39	46	59	72	47	60	86	2109.45	0	49.6443	1439.46	0	18.0556	0.682385	#DIV/0!	0.3637
	97	6.44	448.306	Glycoursodeoxycholic Acid	[M-H]-	C26H43NO5	Glycinated bile acids and derivatives	GHCZAUBVMUEKKP-WTFVBUONSA-N	C[C@H](CCC(=O)NCC(=O)O)[C@H]1CC[C@@H]2[C@@]1(CC[C@H]3[C@H]2[C@H](C[C@H]4[C@@]3(CC[C@H](C4)O)C)O)C	0.83	0.83	0.83	3	1	1.78	3899.45	QC_Pool_6_NEG_061	448.30664:56341 449.31131:16078 450.31598:2651	2b	Case 3	74.02523:3239 269.20949:52 285.65815:52 293.81713:52 294.84435:52 295.49085:52 297.79553:52 298.35554:52 298.91099:52 298.92367:53 301.13710:52 302.24857:52 302.46668:52 311.86246:63 313.37006:52 322.37374:52 325.06252:52 330.23045:52 330.24024:52 330.82015:52 353.72185:53 384.29001:98 386.30585:1190 404.31619:162 430.28474:53 446.81511:58 448.23941:53 448.26525:56 448.30775:23784 448.36034:236 448.37324:53 448.42167:68	209666	275125	272769	273216	276251	276212	272107	273210	270253	276405	272747	271216	266321	0	2	2	5	5	0	140060	138301	142023	454847	484566	473460	243901	234157	244208	50340	48488	50389	147053	147403	150428	549634	577159	549787	268115	2.475	268122	17781.9	2.21371	190292	0.0663217	0.894427	0.709722
	98	1.313	282.084	Guanosine	[M-H]-	C10H13N5O5	Purine nucleosides	NYHBQMYGNKIUIF-UUOKFMHZSA-N	N=C1N=C(O)C=2N=CN(C2N1)C3OC(CO)C(O)C3O	0.98	0.95	0.95	4	1	1.95	169.3	QC_Pool_4_NEG_047	282.08438:1483 283.08905:237 284.09372:32	2a	-	63.96255:82 65.01282:19 65.99853:33 66.00935:94 78.00812:87 78.95832:17 78.98845:61 80.02579:110 80.03475:17 81.01082:17 82.04052:92 90.00871:17 99.03221:17 99.92456:18 99.93015:65 100.93400:128 101.85900:24 105.02095:60 107.03669:232 108.02055:1085 109.02226:34 114.83262:17 116.93081:190 122.02466:45 123.03455:53 124.04332:17 124.90425:37 125.99914:17 126.02809:17 133.01613:1686 136.03426:75 136.03979:48 136.04773:17 137.04878:29 138.05790:54 149.55233:17 150.04250:3860 150.34251:17 163.70281:36 164.05700:71 176.01350:47 176.96289:11 180.02919:17 189.95859:17 191.97566:17 196.00746:23 204.02912:39 219.96994:17 219.99656:38 282.08341:130 282.08904:94	10408	10654	10106	10088	9786	10577	10309	10057	10367	10225	10704	10439	10353	15	18	16	7	60	24	9861	9957	9047	6886	7677	7948	8970	7846	5764	8643	9312	8338	15896	13959	13960	8210	8303	7968	10313.3	23.1312	9363.59	260.256	18.836	2634.45	0.0252349	0.81431	0.28135
	99	4.072	260.185	Hexanoyl-L-Carnitine	[M+H]+	C13H25NO4	Acyl carnitines	VVPRQWTYSNDTEA-LLVKDONJSA-N	CCCCCC(=O)O[C@H](CC(=O)[O-])C[N+](C)(C)C	0.94	0.94	0.89	4	0.75	1.86	153.82	SptQT2_R2_POS_091	260.18579:12807 261.19046:1929 262.19513:255	2a	-	43.05462:6 60.07775:119 69.06796:26 70.06296:100 71.08468:25 73.03195:26 85.02779:2869 86.03201:109 95.08419:103 99.08138:82 104.10305:14 107.08411:32 109.09978:38 115.08275:40 121.09922:10 122.02956:19 123.11675:16 128.95142:19 129.05336:8 134.05888:123 135.07628:19 135.11655:32 139.10643:13 144.10010:98 151.07239:11 161.08118:19 162.05299:88 182.15189:77 190.05016:33 190.08833:8 196.97034:97 201.11362:254 201.13005:8 202.11267:38 223.97427:82 224.08919:5 226.14925:10 228.15953:10 229.05309:19 237.13210:54 241.12958:35 241.15698:10 245.11560:19 247.12741:9 250.15627:9 250.98734:24 251.16559:11 260.18402:560 261.15433:16 261.18759:66 262.11261:7 265.16302:10	29619	28169	27790	29422	30282	29577	29188	31218	34002	32443	29618	31561	30311	140	206	175	132	188	172	12462	10745	12933	20946	21807	22727	16694	14686	15967	18436	18498	21553	15923	13629	16765	9920	12125	10747	30246.1	168.883	15920.2	1707.73	28.1105	4086.21	0.0564611	0.166449	0.256668
	100	1.844	180.065	Hippuric acid	[M+H]+	C9H9NO3	Hippuric acids	QIAFMBKCNZACKA-UHFFFAOYSA-N	OC(=O)CNC(=O)c1ccccc1	0.96	0.88	0.85	4	0.75	1.83	9.3	SptQT1_R2_POS_096	180.06522:599 181.06988:85 182.07455:38	2a	-	30.03209:40 43.01805:46 45.03262:358 55.05381:11 57.03467:37 57.06872:59 59.04893:62 67.05419:107 69.03104:31 69.06402:58 73.02735:87 74.93457:40 77.03706:1154 77.18408:9 78.04130:107 81.07313:26 83.05842:40 83.08736:10 86.09646:105 89.05707:62 92.05885:32 93.03701:13 94.06230:54 95.05039:28 95.08956:67 99.04327:19 100.07590:35 101.02629:31 105.03394:7991 106.03227:547 107.08222:35 108.08347:5 109.06471:66 110.03467:25 111.04628:47 111.09402:10 117.95548:11 121.03273:51 121.08414:25 122.02301:80 123.08070:20 124.08466:63 128.95348:10 130.06206:47 132.03941:47 135.04121:35 138.05466:16 146.05984:176 147.06119:32 148.03735:120 149.01434:109 149.04366:46 150.05338:15 153.12177:6 154.08109:53 155.08900:22 166.04417:72 166.05917:27 184.07150:26	10361	9038	8858	10090	9200	10628	9761	12338	11478	12308	11620	10984	11794	17	14	17	8	9	3	3366	2531	2643	3438	3307	3069	2814	1901	2243	2210	2065	2460	3297	2900	2925	1752	1999	2252	10650.6	11.1239	2620.84	1216.07	5.79179	542.99	0.114178	0.52066	0.207182
	101	1.993	178.051	Hippuric Acid	[M-H]-	C9H9NO3	Hippuric acids	QIAFMBKCNZACKA-UHFFFAOYSA-N	C1=CC=C(C=C1)C(=O)NCC(=O)O	0.68	0.72	0.67	26	0.27	1.47	159.12	QC_Pool_13_NEG_110	178.05057:4810 179.05524:357 180.05990:230	2a	-	56.01310:38 77.03919:416 132.04672:25 134.06203:102 160.03910:25 178.04719:49	45920	44571	45021	43421	43591	45492	41024	44693	43954	45717	45901	45707	22451	11	7	15	3	6	10	15975	52	5847	18960	19834	19436	14057	13679	14404	13184	13506	13320	17303	17074	17506	68	49	104	42881.8	8.91595	11908.6	6289.58	4.06349	7237.67	0.146673	0.455755	0.607768
	102	3.33	111.044	Hydroquinone	[M+H]+	C6H6O2	null	QIGBRXMKCJKVMJ-UHFFFAOYSA-N	null	0.77	0.73	0.73	8	0.38	1.55	83.74	QC_Pool_11_POS_093	111.04388:7046 112.04854:373 113.05321:74	3	Only two matching m/z	55.01743:57 55.05402:455 72.93514:61 83.04901:156	25378	26553	29010	28692	28741	27832	30091	33763	31679	32685	32161	30279	31667	198	354	348	333	466	240	9829	12618	15663	13618	52023	78893	13962	8526	9947	31636	90140	60992	22564	51161	73608	20971	18350	16105	29887.1	323.156	33367	2479.64	94.5068	26974.8	0.082967	0.292449	0.808427
	103	1.303	137.046	Hypoxanthine	[M+H]+	C5H4N4O	Hypoxanthines	FDGQSTZJBFJUBT-UHFFFAOYSA-N	OC1=NC=NC=2NC=NC12	0.95	0.95	0.97	4	1	1.93	515.06	QC_Pool_5_POS_054	137.04625:37846 138.05092:2766 139.05558:136	2b	Case 1	55.02952:190 65.01372:55 67.02971:59 82.04022:47 83.02204:33 92.02454:63 94.03900:224 110.03498:650 110.04762:33 119.03588:913 120.01396:33 137.04503:2041	263902	288526	279020	271386	274593	280660	286744	342450	311040	299443	293944	299788	292303	13	14	6	9	31	32	219335	222728	216568	145847	183218	4632	192109	161248	137897	171362	193594	197160	278354	220295	309777	229666	234889	248840	291061	17.512	198195	20146.1	11.2504	65017.8	0.0692159	0.642438	0.328049
	104	3.026	118.065	indole	[M+H]+	C8H7N	Indoles	SIKJAQJRHWYJAI-UHFFFAOYSA-N	C1=CC=C2C(=C1)C=CN2	0.63	0.7	0.68	7	0.57	1.48	122.54	QC_Pool_11_POS_093	118.06507:6089 119.06974:475 120.07441:156	2b	Case3	65.03978:66 91.05246:66 91.05823:66 118.06473:273 118.08163:93	15843	14973	16895	15205	15225	15109	15864	15528	15630	16091	14107	15570	15380	42	4	64	34	25	10	34419	33039	33830	29493	32179	30852	37804	34652	36478	26980	27396	29265	30184	30164	31290	33667	32185	32916	15493.8	29.6851	32044.1	652.855	21.8472	2903.77	0.0421365	0.735965	0.0906181
	105	6.857	160.076	Indole-3-acetaldehyde	[M+H]+	C10H9NO	3-alkylindoles	WHOOUMGHGSPMGR-UHFFFAOYSA-N	C1=CC=C2C(=C1)C(=CN2)CC=O	0.94	0.97	0.93	10	0.8	1.89	31.02	QC_Pool_4_POS_047	160.07538:1850 161.08005:267 162.08471:26	2a	-	58.95863:35 69.06944:157 72.08195:22 77.03441:67 79.05376:62 83.08482:33 90.04544:59 91.05406:576 97.06213:36 105.06796:87 115.05699:260 116.04876:22 117.05613:1442 118.06442:4997 130.06335:1262 131.07229:692 132.06527:22 132.08136:1880 142.06262:116 160.07426:1035	3284	4936	6011	7077	7439	7266	7234	6792	7121	6466	6598	6691	5698	19	25	8	20	21	21	1822	1471	1980	1562	1756	1723	2172	1702	2014	1468	1287	1683	1543	1309	1734	1511	1936	2042	6354.93	19.0951	1706.42	1163.81	5.57046	254.448	0.183134	0.291723	0.149113
	106	4.39	175.086	Indole-3-Acetamide	[M+H]+	C10H10N2O	3-alkylindoles	ZOAMBXDOGPRZLP-UHFFFAOYSA-N	C1=CC=C2C(=C1)C(=CN2)CC(=O)N	0.94	0.89	0.87	3	1	1.87	6.64	QC_Pool_5_POS_054	175.08617:1551 176.09083:185 177.09550:142	2a	-	55.05360:33 59.04693:33 69.06968:280 73.02521:213 77.03538:82 77.04284:82 83.08502:33 87.04459:421 89.03737:33 93.06957:33 95.08167:148 103.06010:33 105.06757:33 111.11369:33 113.06016:33 118.06649:80 119.08491:33 121.09786:219 128.04542:33 130.06578:7128 133.10084:33 139.10882:189 157.08087:130 158.05901:1010 175.08461:1246 175.09122:533	4459	4971	5160	5098	4266	4257	4499	5732	5764	4939	5512	4218	5328	56	124	105	131	263	51	1258	1243	1512	1006	1356	1148	1314	1165	1331	1135	1099	1687	1062	914	1129	1238	1401	1217	4938.68	121.899	1234.13	557.092	77.0877	184.273	0.112802	0.632388	0.149314
	107	4.604	130.065	Indole-3-carbinol	[M+H-H2O]+	C9H9NO	3-alkylindoles	IVYPNXXAYMYVSP-UHFFFAOYSA-N	C1=CC=C2C(=C1)C(=CN2)CO	0.87	0.87	0.82	8	0.5	1.73	104.48	QC_Pool_5_POS_054	130.06482:7445 131.06949:707 132.07415:1047	2a	-	77.03843:63 103.05456:60 128.04955:65 130.06412:191	110668	64694	98765	55528	55048	57579	53085	64124	74957	72337	58052	64400	68935	212	201	200	136	211	249	14259	4091	4432	4444	2149	1837	2129	6931	4574	3384	3468	3490	2625	3391	3654	1668	2263	2431	69090.2	201.814	3956.54	17349.2	36.6526	2873.34	0.251109	0.181615	0.726227
	108	5.287	146.06	Indole-3-carboxyaldehyde	[M+H]+	C9H7NO	Indoles	OLNJUISKUQQNIM-UHFFFAOYSA-N	C1=CC=C2C(=C1)C(=CN2)C=O	0.99	0.96	0.96	4	1	1.96	1290.83	QC_Pool_10_POS_086	146.06010:49264 147.06477:5544 148.06944:302	2a	-	61.03979:33 63.02129:33 65.03866:498 89.03710:82 90.04637:179 90.75634:33 90.76894:33 91.05438:7091 91.36375:33 91.76512:33 116.04874:33 117.05672:3811 118.06584:14521 118.25896:33 118.42048:33 118.55436:33 118.63814:33 118.93508:33 119.30142:33 146.05919:3512	115328	106959	130370	129032	116956	126861	119899	141960	141158	138185	121160	127408	123362	823	292	821	359	687	258	65864	61285	67463	55329	50531	53385	69920	60320	65120	63614	61515	66978	61828	54923	62994	55936	64985	64037	126049	539.92	61445.9	10367.5	266.138	5389.82	0.0822499	0.492921	0.0877166
	109	5.256	144.046	Indole-3-carboxyaldehyde	[M-H]-	C9H7NO	Indoles	OLNJUISKUQQNIM-UHFFFAOYSA-N	C1=CC=C2C(=C1)C(=CN2)C=O	0.84	0.84	0.78	3	0.67	1.71	5060.54	QC_Pool_11_NEG_093	144.04581:115494 145.05047:13438 146.05514:946	2a	-	50.00409:256 65.04111:50 65.99866:1252 66.03385:89 80.50659:69 80.94702:50 81.87098:50 86.59816:50 90.03529:171 95.68032:88 97.50895:84 98.45395:50 99.92473:50 100.39499:50 100.47454:50 100.53127:54 100.76648:50 100.97661:50 101.43435:66 101.53007:69 102.97803:50 103.18896:50 103.55411:50 106.26408:50 106.30724:50 106.60793:87 106.72067:50 107.36295:50 110.35143:50 113.86039:99 113.97752:50 114.03541:824 115.04306:5895 115.06028:50 115.20538:50 116.05139:2890 116.08691:50 117.03525:586 120.12998:50 124.48962:94 125.61466:50 126.00541:50 126.03545:2474 126.04923:50 134.04376:95 139.49802:50 142.02974:945 142.05010:50 143.03836:737 143.57372:167 143.58886:56 144.04716:50949 144.07255:50 144.07825:67 144.50102:50 144.57524:50 144.65655:50 144.91655:50 144.99147:50 145.04516:50	311663	312172	298489	328513	314993	319679	317798	314084	309100	319461	313493	308406	306881	1555	1634	1668	1401	1329	1417	323945	314353	330336	268986	237563	253146	304220	311313	332907	314815	293272	313960	273872	270479	268095	302131	302797	306915	313441	1500.88	295728	7301.18	137.93	27383.2	0.0232937	0.0918994	0.092596
	110	3.081	204.066	Indolelactic acid	[M-H]-	C11H11NO3	Indolyl carboxylic acids and derivatives	XGILAAMKEQUXLS-UHFFFAOYSA-N	O=C(O)C(O)CC1=CNC=2C=CC=CC21	0.71	0.74	0.78	9	0.89	1.63	158.75	QC_Pool_13_NEG_110	204.06625:4091 205.07092:620 206.07559:1756	2a	-	61.23466:88 72.99571:93 116.05089:360 116.06249:97 128.05153:457 130.06917:132 140.05037:56 142.06488:156 158.06072:345 158.07760:50 186.05471:51 204.06436:69	9159	10013	12100	11269	12711	11673	12083	13167	13308	13644	12885	13085	15438	4	5	4	2	7	11	8626	6884	7872	6393	6151	5365	9058	8685	7772	6390	6368	7177	6421	4919	5537	4959	5783	5473	12348.8	5.63141	6657.37	1611.37	2.96854	1290.91	0.130487	0.527139	0.193907
	111	1.294	269.088	Inosine	[M+H]+	C10H12N4O5	Purine nucleosides	UGQMRVRMYYASKQ-KQYNXXCUSA-N	OC[C@@H](O1)[C@@H](O)[C@@H](O)[C@@H]1n(c3)c(N=2)c(n3)C(=O)NC2	0.95	0.89	0.94	4	1	1.89	11.43	SptQT3_R2_POS_095	269.08719:2107 270.09186:305 271.09652:48	2a	-	43.01598:9 55.02767:27 71.01107:9 84.07778:21 92.02070:61 94.03890:339 96.07555:15 107.04630:85 110.03394:770 110.09491:7 111.04092:82 112.04932:17 119.03471:747 120.03596:73 121.02636:5 126.06197:7 130.02975:15 135.03046:127 137.04517:5695 138.03091:354 141.04732:7 148.03510:24 159.05263:27 159.29312:8 160.02824:51 160.07147:12 167.02322:10 183.06268:13 242.12927:9 252.11467:18	33355	33037	33855	34540	33014	33180	31840	35585	35757	36149	36055	32730	33249	57	19	58	11	45	13	12018	12953	10567	7332	9101	5023	9619	7487	5200	8156	10486	10292	21935	16003	20308	14201	14633	14642	34026.7	33.8052	11664.3	1431.05	21.8949	4694.04	0.0420566	0.647679	0.402429
	112	1.268	267.073	Inosine	[M-H]-	C10H12N4O5	Purine nucleosides	UGQMRVRMYYASKQ-KQYNXXCUSA-N	C1=NC(=O)C2=C(N1)N(C=N2)[C@H]3[C@@H]([C@@H]([C@H](O3)CO)O)O	0.72	0.99	0.69	11	0.27	1.63	343.36	QC_Pool_11_NEG_093	267.07358:56300 268.07825:6180 269.08291:905	2a	-	65.01392:574 65.99837:97 66.01124:50 71.48076:50 78.04937:50 79.03029:50 80.02537:503 92.02592:2077 108.02061:2286 111.26588:50 115.99241:50 126.55600:50 134.02305:157 135.00639:50 135.03188:16773 135.05436:76 149.04626:86 156.53927:51 157.44296:51 177.03844:51 267.07178:822	399027	397039	391673	389943	396301	394278	390656	387204	391929	396453	413498	397742	391207	12	29	44	69	57	59	338487	377026	335805	249400	278455	280364	292474	262645	206014	280822	332479	299767	523147	499163	534742	398143	387816	390297	395150	45.0717	348169	6546.02	21.1932	94592.3	0.0165659	0.470211	0.271685
	113	4.329	148.039	Isatin	[M+H]+	C8H5NO2	Indolines	JXDYKVIHCLTXOP-UHFFFAOYSA-N	C1=CC=C2C(=C1)C(=O)C(=O)N2	0.86	0.94	0.84	12	0.33	1.73	21.78	QC_Pool_8_POS_073	148.03870:2147 149.04336:183 150.04803:43	2b	Case3	62.02321:247 77.03446:126 92.05025:558 106.95122:66 120.04218:406 120.07902:82 130.02739:646 130.04421:226 148.03914:7243	8138	9192	9325	9560	9665	9181	10016	9376	9116	8790	8096	7770	7248	426	412	1480	1329	1058	838	4138	3255	4426	2828	4734	3263	6182	3754	3535	3950	5362	4344	3699	2960	4300	3076	3454	3397	8882.54	923.694	3925.44	822.867	448.947	871.168	0.0926387	0.486035	0.221929
	114	2.377	190.049	Kynurenic acid	[M+H]+	C10H7NO3	Quinoline carboxylic acids	HCZHHEIFKROPDY-UHFFFAOYSA-N	OC(=O)c(c1)nc(c2)c(ccc2)c(O)1	0.96	0.96	0.98	7	0.86	1.93	22.51	QC_Pool_12_POS_100	190.04938:1254 191.05405:144 192.05871:22	2a	-	55.05381:37 63.02335:11 67.05268:33 79.05160:11 86.05836:11 89.03660:349 91.05154:19 95.04822:17 101.04213:11 116.04765:690 117.03421:15 117.05352:17 120.04690:11 127.06938:11 134.05623:34 137.05565:11 144.04341:1982 149.02023:11 162.05287:1091 162.06880:11 172.03818:260 174.09027:11 190.04848:606 190.07266:107 190.12266:11	7426	7308	7177	7663	7219	8212	8087	10871	11229	10112	10053	9980	9986	14	26	15	26	32	29	5398	4392	5187	2757	3307	3335	3209	3247	4064	4611	4083	4248	3220	2863	3058	3774	4530	3955	8870.98	23.7976	3846.61	1516.89	7.46944	779.15	0.170994	0.313873	0.202555
	115	1.837	209.092	Kynurenine	[M+H]+	C10H12N2O3	Alkyl-phenylketones	YGPSJZOEDVAXAB-QMMMGPOBSA-N	O=C(O)C(N)CC(=O)C=1C=CC=CC1N	0.95	0.97	0.98	16	0.94	1.94	5.42	QC_Pool_10_POS_086	209.09183:1528 210.09650:190 211.10116:56	2a	-	51.02429:22 64.97588:22 65.03775:38 74.02233:444 77.03607:188 88.03378:148 88.03878:181 91.05313:428 92.04747:108 93.76556:166 94.06483:4159 94.30535:22 97.06466:61 99.00773:406 103.03827:47 103.07629:22 104.04817:262 107.08354:22 116.03281:60 117.05534:43 118.06343:1100 120.04295:1391 122.05651:60 128.04712:143 132.04214:404 136.07399:1881 145.06082:22 146.05902:4118 150.05416:1312 163.08407:622 163.10878:22 164.06926:270 167.14032:90 168.04831:23 168.07436:23 174.05454:2106 191.07555:89 192.06616:3229 209.05741:63 209.08658:109 209.09419:299 209.11643:26 209.13082:130	6275	5673	5798	6016	6089	6390	6966	8043	7206	7738	7800	6861	7040	27	12	44	17	12	21	2436	1960	2033	1284	1239	1081	2286	1944	1902	2348	2076	2459	1820	1630	1632	1789	2160	2111	6761.21	22.1543	1899.31	790.578	12.1837	403.349	0.116928	0.549947	0.212365
	116	0.874	230.092	L-(+)-Ergothioneine	[M+H]+	C9H15N3O2S	Histidine and derivatives	SSISHJJTAXXQAX-ZETCQYMHSA-N	C[N+](C)(C)[C@@H](Cc1c[nH]c(n1)S)C(=O)[O-]	0.72	0.9	0.76	13	0.31	1.61	38.01	QC_Pool_2_POS_033	230.09532:4684 231.09999:529 232.10466:0	2a	-	60.08022:66 127.03033:158 186.10770:90 230.09299:81	5143	13628	8361	9426	9165	8921	11330	10412	10075	11117	10140	9814	10159	116	8	82	27	97	43	2199	2054	2311	1204	946	1764	1471	1502	1520	226	525	166	11285	17400	1996	932	3829	4482	9822.32	62.087	3100.59	1925.5	42.5519	4362.92	0.196033	0.685359	1.40713
	117	11.868	344.28	Lauroylcarnitine	[M+H]+	C19H37NO4	Acyl carnitines	FUJLYHJROOYKRA-QGZVFWFLSA-N	CCCCCCCCCCCC(=O)O[C@H](CC([O-])=O)C[N+](C)(C)C	0.69	0.79	0.76	9	0.44	1.56	154.33	QC_Pool_9_POS_079	344.27884:11530 345.28351:2466 346.28817:384	2a	-	60.08082:40 85.02765:116 98.98286:22 133.08492:22 183.17224:31 285.19992:59 285.21202:38 312.10163:23 327.19815:23 344.27816:796 344.30229:38	111080	102470	102855	111906	113761	114658	113600	113652	120411	114562	105066	104323	102755	1123	1332	1515	1438	784	1637	154891	155352	159716	151675	147848	159959	80707	82091	82834	166464	165340	180406	100987	98310	122429	49747	55977	52594	110085	1304.76	120407	5865.57	308.963	44759.9	0.0532824	0.236796	0.371739
	118	11.334	265.147	Lauryl sulfate	[M-H]-	C12H26O4S	Sulfuric acid monoesters	MOTZDAYCYVMXPC-UHFFFAOYSA-N	CCCCCCCCCCCCOS(=O)(=O)O	0.99	0.87	0.87	3	1	1.88	114.33	QC_Pool_4_NEG_047	265.14719:2287 266.15185:323 267.15652:0	2a	-	76.27822:36 78.96387:143 79.95810:593 95.95176:175 96.96115:6045 102.97342:25 118.95775:32 122.97190:33 138.96102:87 158.93703:35 160.93451:37 160.94399:60 162.94114:66 166.97440:22 179.05932:146 222.93014:72 265.14886:1313	55687.1	55738.4	55082.3	56382.3	56938.3	57603.4	56233.9	56020.7	56030.6	55744	56258.6	55361.3	52899.6	19554	34959	35238	57648	53626	95626	5445	17172	4708	7657	5307	3851	27126	6902	9687	8712	10915	24370	9159	4345	10364	7030	8210	7850	55844.7	49441.9	9933.9	1099.28	26543	6538.97	0.0196845	0.536853	0.658248
	119	15.594	274.273	Lauryldiethanolamine	[M+H]+	C16H35NO2	1,2-aminoalcohols	NKFNBVMJTSYZDV-UHFFFAOYSA-N	CCCCCCCCCCCCN(CCO)CCO	1	0.75	0.75	1	1	1.79	89.56	QC_Pool_2_POS_033	274.27390:3690 275.27856:630 276.28323:0	2a	-	55.05143:82 57.06877:359 70.06344:98 71.08353:66 88.07326:263 215.09323:68 232.06919:69 232.10801:69 239.19301:69 256.26435:340 274.27145:7940	34040	32802	36323	42721	45035	47293	50951	51956	29569	26352	27847	26814	26071	47946	14233	119884	87974	8439	3403	7018	3148	24999	145	14481	8003	84795	3973	732	52290	63945	532	229	3067	312	25927	75936	373	36751.9	46979.8	20550.3	9674.61	47860.4	28527	0.263241	1.01874	1.38815
	120	0.673	162.112	L-Carnitine	[M+H]+	C7H15NO3	Carnitines	PHIQHXFUZVPYII-ZCFIWIBFSA-N	[O-1]C(=O)C[C@H](O)C[N+1](C)(C)C	0.94	0.95	0.99	5	1	1.94	483.62	QC_Pool_4_POS_047	162.11215:55317 163.11682:3998 164.12149:521	2a	-	57.03261:103 58.06468:66 60.08069:569 85.02975:522 102.09156:455 103.03859:1001 162.10018:98 162.11144:1836	168352	148679	166360	170199	180064	171824	197661	194239	191889	182669	160569	172345	169091	127	279	147	299	450	347	72971	75951	87977	68685	84574	87344	75186	62901	71351	90757	88456	91014	62655	70435	74809	66509	72365	72642	174919	274.74	76476.9	13988.9	122.118	9460.33	0.079974	0.444484	0.123702
	121	0.585	148.06	L-Glutamic acid	[M+H]+	C5H9NO4	Glutamic acid and derivatives	WHUUTDBJXJRKMK-VKHMYHEASA-N	OC(=O)CC[C@H](N)C(O)=O	0.87	0.89	0.96	4	1	1.86	316.36	QC_Pool_10_POS_086	148.06035:34243 149.06502:1725 150.06968:326	2a	-	56.04870:1185 56.05547:116 84.04370:5817 84.70160:66 85.02861:113 102.05484:718 102.06448:66 130.04868:1170 148.06043:634	84722	84577	79902	82160	89998	85749	85010	93042	90249	105589	88336	96574	79221	596	633	689	899	621	712	28960	28871	31833	26076	27450	26110	23408	24181	23127	32708	29916	31574	28090	30101	28801	28152	30431	30361	88086.9	691.614	28341.6	7249.18	110.507	2833.03	0.0822958	0.159781	0.0999601
	122	0.591	146.046	L-Glutamic acid	[M-H]-	C5H9NO4	Glutamic acid and derivatives	WHUUTDBJXJRKMK-VKHMYHEASA-N	OC(=O)CC[C@H](N)C(O)=O	0.93	0.87	0.87	3	1	1.86	824.13	QC_Pool_7_NEG_067	146.04565:14191 147.05032:701 148.05499:119	2a	-	56.05044:50 71.01462:50 74.02499:100 85.03021:75 102.04133:50 102.05613:2845 128.03601:783 146.04788:505	43134	43069	45589	43662	42411	43499	43814	43452	42649	45615	46345	45603	43817	208	203	210	263	282	292	22107	22215	25005	22965	23051	22908	19703	21348	20842	29615	26857	26936	24556	25848	23328	26113	26481	25547	44050.8	243.068	24190.3	1286.79	40.7938	2558.36	0.0292115	0.167829	0.10576
	123	1.854	207.077	L-kynurenine	[M-H]-	C10H12N2O3	Alkyl-phenylketones	YGPSJZOEDVAXAB-QMMMGPOBSA-N	O=C(O)C(N)CC(=O)C=1C=CC=CC1N	0.83	0.84	0.93	9	0.89	1.8	2.8	QC_Pool_12_NEG_100	207.07733:161 208.08200:20 209.08667:34	2a	-	56.99657:37 59.98327:14 64.00460:18 65.00007:31 65.99688:39 72.00897:150 77.04094:86 78.95951:17 82.97412:23 92.05205:180 93.03291:48 98.96729:50 99.90054:28 103.05484:17 104.05988:116 116.05079:110 118.06632:219 128.05199:123 128.68843:17 131.03741:246 137.02228:44 144.04712:1861 144.05971:147 146.06180:111 146.24048:17 147.04483:18 148.04777:125 148.06162:17 160.50373:17 165.03896:44 165.06606:54 165.07554:141 177.01372:17 190.04923:52	459	583	533	522	578	496	419	672	577	612	546	626	657	11	9	9	11	22	14	250	37	238	25	191	28	260	60	59	85	63	43	74	89	203	238	50	52	560.052	12.7959	113.6	74.3852	4.74442	87.5096	0.132818	0.370776	0.77033
	124	0.912	132.101	L-Leucine/L-Isoleucine	[M+H]+	C6H13NO2	Leucine and derivatives	ROHFNLRQFUQHCH-UHFFFAOYSA-N	CC(C)CC(C(=O)O)N	0.88	0.88	0.73	2	0.5	1.7	729.37	QC_Pool_12_POS_100	132.10184:22713 133.10650:1322 134.11117:421	2a	Case 1	57.05585:66 58.06546:118 69.07001:286 86.09630:10020 132.10231:142	64015	67134	64266	69414	71735	73832	67160	84949	76189	83891	84487	72972	82118	1257	1001	689	756	1229	1300	27961	27323	30090	25817	28247	29796	30427	29333	31187	31311	26361	29512	20074	21105	22498	30645	33221	34728	74012.5	1038.69	28313	7713.64	266.71	3948.41	0.104221	0.256774	0.139456
	125	0.604	147.113	L-Lysine	[M+H]+	C6H14N2O2	D-alpha-amino acids	KDXKERNSBIXSRK-UHFFFAOYSA-N	C(CCN)CC(C(=O)O)N	0.96	0.86	0.85	4	0.75	1.81	19.27	QC_Pool_8_POS_073	147.11250:5725 148.11717:190 149.12184:41	2a	-	55.05154:66 56.04974:634 67.05521:348 69.05501:84 84.08037:2302 130.08369:67	8433	8025	7881	7199	8945	9588	9025	9586	10255	9756	9027	11030	8860	82	56	45	65	64	28	3752	4551	3901	4279	3096	5767	4064	4343	4270	4185	3887	4414	2772	3300	2776	7039	6632	6405	9046.92	56.5766	4412.92	1029.71	18.585	1264.6	0.113819	0.328492	0.286567
	126	4.754	197.117	Loliolide	[M+H]+	C11H16O3	Benzofurans	XEVQXKKKAVVSMW-UHFFFAOYSA-N	CC1(CC(CC2(C1=CC(=O)O2)C)O)C	0.8	0.92	0.89	23	0.57	1.75	9.54	QC_Pool_7_POS_067	197.11713:2109 198.12179:268 199.12646:0	2a	-	57.06791:146 71.08300:247 73.02585:95 74.03078:66 77.03687:66 81.07370:427 83.04937:66 91.05140:304 95.05151:155 95.08134:297 105.06862:66 107.08325:1017 109.06031:115 109.09765:66 114.96140:69 119.04644:67 119.08251:138 123.03817:134 133.09987:854 135.11523:711 137.09214:395 151.10420:146 151.11366:132 151.14446:67 161.09300:514 161.10006:451 169.13188:68 170.11383:175 179.10484:2757 197.11830:1832	5458	5666	6655	5694	5691	6276	6021	7312	7251	7105	7495	7809	6589	372	528	820	402	1115	514	1785	1617	1755	1890	2396	2288	1615	1576	1557	1336	1394	1459	2418	2271	2469	2891	3124	3266	6540.25	625.109	2061.51	799.348	287.504	603.385	0.12222	0.459926	0.292691
	127	16.263	496.342	LPC 16:0	[M+H]+	C24H50NO7P	1-acyl-sn-glycero-3-phosphocholines	ASWBNKHCZGQVJV-UHFFFAOYSA-N	O=C(OCC(O)COP(=O)([O-])OCC[N+](C)(C)C)CCCCCCCCCCCCCCC	0.85	0.87	0.8	16	0.44	1.68	109009	QC_Pool_1_POS_026	496.34100:8101839 497.34567:2276799 498.35034:411025	2b	Case 1	55.05415:89 56.04916:461 57.03280:166 57.06149:55 57.06972:1787 57.49566:33 58.06458:422 59.07347:59 59.88912:33 60.08054:13717 62.96592:33 65.03915:43 67.05441:154 67.05973:100 69.06907:282 70.06380:33 71.07386:1697 71.08436:1130 71.69083:65 72.07929:61 73.02841:33 75.04631:33 80.97180:47 81.06915:372 81.07824:33 83.04779:33 83.05270:33 83.08434:512 85.06330:33 85.09990:734 85.97348:33 86.09649:36942 86.43754:33 86.50680:33 86.56014:33 86.64039:33 86.67686:35 86.74670:33 86.77865:33 86.94809:33 87.18466:51 87.27025:33 87.79498:33 89.05872:33 95.08505:592 97.06769:33 97.10101:160 98.98366:329 99.08010:33 99.11618:84 103.07370:63 103.77055:430 104.09117:33 104.10849:180563 104.38434:33 104.41327:51 104.42690:33 104.44343:33 104.45566:33 104.46796:40 104.47245:49 104.48491:33 104.49530:33 104.50278:33 104.51165:33 104.52253:33 104.54190:95 104.55766:62 104.56337:33 104.57167:33 104.58165:64 104.59635:33 104.60376:50 104.61126:33 104.62006:33 104.64233:33 104.66504:89 104.68043:33 104.70209:33 104.71954:33 104.73404:33 104.75013:33 104.75966:33 104.77128:33 104.78401:47 104.79709:44 104.82801:33 104.84781:43 104.89763:33 104.91359:62 104.92423:33 104.94130:33 104.95686:33 104.96339:33 104.98899:33 105.01370:33 105.06131:33 105.07788:33 105.08491:33 105.11024:330 105.18138:33 105.20651:33 105.22310:33 105.23114:33 105.26683:33 105.29549:33 105.32516:33 105.34578:33 105.35886:33 105.36461:33 105.38999:36 105.40916:33 105.45293:33 105.56518:33 105.58632:33 105.60999:33 105.61498:37 105.65078:33 105.67027:55 105.69360:33 105.73794:33 105.77573:33 105.78880:44 105.82019:33 105.86041:33 106.00858:60 106.02938:33 106.07631:33 106.11770:33 106.16013:52 106.24062:33 106.34352:61 106.44468:56 106.48297:33 106.75721:33 106.76733:33 106.98982:50 107.22351:33 107.36803:41 107.50327:33 107.72948:33 108.14518:47 109.09970:336 111.11565:81 113.13257:95 117.09004:33 121.09670:33 123.11729:293 124.59163:33 124.60520:33 124.99968:27403 125.13288:102 125.72617:40 127.00645:33 127.14565:33 129.55999:33 135.10759:33 135.11481:71 136.99829:125 137.13271:157 139.11361:34 139.14598:34 143.07734:34 145.12139:34 151.15364:45 153.12552:54 155.00971:206 155.17741:34 159.13770:34 159.99561:34 163.01485:2550 165.16137:153 165.51604:34 166.04511:65 166.06241:8567 166.07948:33 173.14883:34 179.17803:59 181.02611:1220 183.29529:34 183.39614:34 183.45167:34 183.48122:798 183.71082:34 183.74669:34 183.77698:55 183.92005:36 184.07586:371070 184.32997:34 184.36641:44 184.40420:34 184.41618:34 184.45078:34 184.47171:34 184.49801:56 184.52504:34 184.54448:166 184.55515:63 184.56821:175 184.58580:65 184.59485:90 184.60588:34 184.61520:34 184.62757:34 184.64563:56 184.66835:44 184.68589:54 184.69373:63 184.71382:98 184.72441:34 184.73358:61 184.77093:61 184.78285:72 184.79494:66 184.80622:69 184.81519:34 184.82697:35 184.84364:34 184.85363:34 184.86065:37 184.87541:38 184.89500:476 184.90854:69 184.92850:62 184.94044:124 184.95758:34 184.97149:62 184.99262:34 185.00823:34 185.02007:66 185.03356:34 185.04647:51 185.05934:70 185.06885:65 185.07779:93 185.08911:34 185.09756:34 185.11156:34 185.12518:34 185.14884:48 185.16367:34 185.19108:59 185.21518:67 185.22460:34 185.24391:62 185.26320:34 185.27547:49 185.29227:34 185.30445:34 185.31495:34 185.32493:65 185.33497:34 185.35698:34 185.38033:34 185.38900:34 185.43171:34 185.44947:72 185.49243:34 185.51038:59 185.51991:34 185.53057:66 185.54983:34 185.57304:58 185.58651:48 185.60841:34 185.67319:58 185.68736:34 185.69700:34 185.72876:34 185.74355:166 185.79997:64 185.80886:55 185.82156:34 185.83763:34 185.86368:34 185.89041:34 185.91933:58 185.95856:34 185.97660:34 186.00869:41 186.01660:34 186.05316:34 186.07886:34 186.09986:34 186.11696:34 186.15975:34 186.23606:62 186.25336:34 186.26594:91 186.29532:34 186.31556:68 186.33199:34 186.36439:34 186.41086:57 186.41742:34 186.43383:34 186.45872:34 186.48080:34 186.49686:34 186.59190:34 186.63139:34 186.67248:58 186.69385:57 186.71642:34 186.77249:41 186.83227:34 186.87342:34 186.88452:34 186.94884:34 186.95917:34 186.97296:34 187.09358:34 187.11704:34 187.16866:34 187.17711:34 187.30371:40 187.35641:34 187.39398:34 187.42618:34 187.45234:34 187.52480:34 187.62547:34 187.69461:34 187.72748:35 188.01296:34 188.09964:34 188.11980:34 188.13056:34 188.36990:34 188.39077:37 188.43649:34 188.61008:34 188.73190:34 188.79047:34 189.20680:34 190.15296:34 190.35235:34 199.03590:681 199.05194:34 201.18683:36 214.53178:34 221.22407:202 222.09169:34 238.91500:34 239.23661:625 239.26505:34 240.09906:845 257.24800:637 258.10964:11003 258.13906:142 258.39794:34 258.55944:34 258.83740:44 259.15152:34 282.32510:35 283.26304:629 295.26532:65 295.27093:35 312.23264:35 312.94565:35 313.15113:35 313.21437:56 313.23231:180 313.27329:18896 313.31159:34 313.32284:35 313.35407:35 313.37229:35 313.51109:35 313.52150:35 313.56402:35 313.74557:35 313.77491:35 314.20471:35 314.27558:47 314.28811:35 314.33409:54 350.63800:35 359.08218:35 361.28343:35 362.65761:35 365.69205:35 368.45690:35 368.90100:35 378.41175:35 379.53833:35 390.70233:43 393.44456:35 394.52030:35 408.79992:35 410.51472:35 414.27186:46 418.86375:35 419.19253:66 419.20666:60 419.25484:5669 419.31918:35 419.61624:35 419.90951:66 435.67586:36 446.80872:36 464.12388:36 469.36202:36 473.09566:36 476.60336:36 476.72639:36 476.74051:58 476.75511:70 476.77454:36 476.78920:39 477.03351:36 477.14738:55 477.20583:36 477.39211:36 477.75513:36 477.80547:36 477.88606:62 477.90834:55 477.99126:36 478.26605:36 478.28754:59 478.33003:102361 478.38188:65 478.59628:36 478.81070:36 478.82571:36 478.89863:36 479.01874:36 479.04019:36 479.05520:36 479.08202:36 479.09537:68 479.12170:36 479.16461:36 479.24862:46 479.26351:36 479.28189:41 479.33385:236 479.36667:36 479.38881:36 479.41778:36 479.48430:36 479.49825:36 479.53581:36 479.60985:36 479.68417:66 479.72447:42 479.75474:36 479.80969:36 479.82343:36 479.84597:36 479.95439:36 480.12295:36 480.15993:36 480.18415:36 480.22483:60 480.25717:36 480.31838:36 480.33175:54 480.38712:36 480.46660:36 480.68251:36 480.75450:36 481.05323:36 481.44882:36 481.66818:36 481.67821:40 481.74669:36 482.06231:42 482.56338:71 482.93372:36 482.96172:36 485.27007:36 485.29490:36 486.46467:36 486.99381:53 487.53956:36 487.65101:36 487.96920:36 488.57122:36 488.84962:36 493.50964:36 493.73718:36 493.76549:36 494.29640:53 494.32205:36 494.38655:36 494.39832:36 494.41987:40 494.43100:36 494.64446:60 494.66728:66 494.68277:408 494.71873:907 494.76067:141 494.78453:71 494.86040:36 494.88220:36 494.93016:36 494.99775:36 495.05881:36 495.08606:36 495.14261:40 495.20698:44 495.23415:62 495.29215:36 495.31227:36 495.33037:71 495.35228:63 495.38075:62 495.39493:64 495.41198:36 495.43755:66 495.45940:62 495.51077:36 495.52992:36 495.54684:51 495.56565:41 495.58032:36 495.59582:52 495.64073:72 495.66945:81 495.71227:169 495.72643:67 495.74488:66 495.76165:45 495.77847:100 495.80211:67 495.81719:71 495.83222:135 495.86351:239 495.90601:36 495.93399:176 495.95507:47 495.97954:62 495.99767:39 496.01654:36 496.03293:55 496.05024:60 496.06674:36 496.07329:36 496.29113:52 496.34345:309578 496.78732:36 496.81728:36 496.85067:36 496.89982:36 496.93201:53 496.94679:36 496.98018:38 496.99197:36 497.08553:36 497.10050:45 497.13032:36 497.13906:36 497.17331:206 497.19547:38 497.21992:36 497.23849:36 497.26388:70 497.34538:1998 497.40111:173 497.42754:36 497.44144:69 497.46054:228 497.48557:70 497.51641:62 497.53994:36 497.56542:188 497.59076:36 497.60697:61 497.62616:97 497.64921:36 497.66047:66 497.68585:63 497.70254:130 497.71733:108 497.73896:330 497.77288:41 497.77939:36 497.79613:36 497.81932:39 497.83921:49 497.85552:70 497.87451:67 497.88514:189 497.90733:104 497.92665:36 497.94064:44 497.95992:36 497.98597:36 498.01132:36 498.04045:70 498.06684:70 498.10306:84 498.13086:105 498.16497:36 498.19851:62 498.25914:36 498.27963:90 498.29660:36 498.30980:65 498.33977:68 498.35214:69 498.36698:55 498.38647:36 498.41327:67 498.43570:36 498.46064:36 498.49219:122 498.51087:64 498.53268:44 498.56855:69 498.61206:36 498.63326:36 498.65600:60 498.66972:65 498.68969:147 498.71222:80 498.71872:36 498.74534:36 498.76614:36 498.77708:36 498.78948:36 498.81981:54 498.84828:67 498.88700:161 498.91498:36 498.92853:54 498.97225:46 498.99926:36 499.02663:36 499.04253:96 499.06658:36 499.08877:51 499.13297:36 499.14267:36 499.17770:36 499.20037:45 499.22040:36 499.27295:36 499.30032:36 499.33283:53 499.38730:36 499.42187:36 499.45086:85 499.49985:56 499.52980:36 499.57848:36 499.63731:36 499.65515:36 499.69239:36 499.70203:36 499.73402:36 499.79974:36 499.82068:66 499.85452:36 499.87643:36 499.90711:36 499.92486:292 499.96298:36 499.99914:36 500.04838:57 500.08680:36 500.11274:36 500.13173:36 500.17879:55 500.18762:36 500.21375:58 500.23591:59 500.28078:36 500.35421:36 500.38052:36 500.42038:57 500.44081:36 500.57565:36 500.61813:36 500.66418:61 500.69626:36 500.71928:36 500.72852:36 500.79604:36 500.82894:36 500.86074:36 500.89232:63 500.92264:36 500.93777:61 500.99950:243 501.07790:36 501.10277:46 501.12068:36 501.14262:36	37552712	33723949	32891467	36193786	34266903	35248263	30739555	33202421	37231873	33320767	31474487	31055391	31067912	21164	32107	21895	28652	20077	26733	34295939	33839214	35942221	29762979	27460082	32447065	31039085	28567341	27994583	32573466	30305373	32603130	32695287	31255159	35406983	31451201	32967975	34931827	3.369e+07	25104.5	3.19744e+07	2.32627e+06	4803.68	2.48279e+06	0.0690493	0.191347	0.0776493
	128	17.112	524.369	LPC 18:0	[M+H]+	C26H54NO7P	2-acyl-sn-glycero-3-phosphocholines	IQGPMZRCLCCXAG-RUZDIDTESA-N	CCCCCCCCCCCCCCCCCC(=O)O[C@H](CO)COP(=O)([O-])OCC[N+](C)(C)C	0.64	0.95	0.82	7	0.43	1.64	1368.74	QC_Pool_3_POS_040	524.37122:161016 525.37588:44561 526.38055:9265	2b	Case 3	60.08005:66 86.09673:458 104.10548:66 124.99924:94 184.04593:67 184.05431:122 184.07354:9235 258.10848:69 506.36069:763 506.38527:176 524.37150:12883 525.37723:72 527.11622:72	1533333	1406844	1293210	1259218	1228041	952685	921192	1350338	1748393	1392570	1189270	1170359	1224370	3249	1629	4818	3452	3341	2546	1258856	1193064	1286510	776712	881011	868839	970975	831905	990784	995752	934163	1080924	1262545	1156840	1377780	1402948	1411199	1558854	1.28229e+06	3172.69	1.12443e+06	219800	1057.78	231239	0.171411	0.333402	0.205651
	129	16.522	522.356	LPC 18:1	[M+H]+	C26H52NO7P	1-acyl-sn-glycero-3-phosphocholines	YAMUFBLWGFFICM-UHFFFAOYSA-N	O=C(OCC(O)COP(=O)([O-])OCC[N+](C)(C)C)CCCCCCCC=CCCCCCCCC	0.9	0.9	0.86	12	0.42	1.75	52812	QC_Pool_9_POS_079	522.35565:5096228 523.36032:1520337 524.36499:303101	2b	Case 1	55.05292:224 56.04815:203 57.03273:64 57.06861:141 58.06405:226 60.08000:6220 61.67546:33 65.03648:33 67.05359:167 69.06877:205 71.07236:1098 71.08453:264 72.07760:33 79.05352:56 81.06918:299 83.04794:33 83.08396:408 85.06397:33 85.10086:62 86.09596:15227 87.45687:33 93.06630:58 93.07131:79 95.08401:515 97.06472:33 97.10048:258 98.98417:113 103.77193:580 103.78384:33 104.10725:105177 104.36022:33 104.40277:33 104.41629:33 104.43382:33 104.45485:33 104.47685:35 104.53978:46 104.54712:51 104.57658:33 104.62183:33 104.63522:33 104.64524:33 104.65527:33 104.66122:36 104.70390:33 104.72045:33 104.74000:33 104.75204:33 104.84004:60 104.84434:33 104.86090:33 104.92162:33 104.96178:33 105.04915:33 105.06645:33 105.07828:33 105.10757:65 105.17374:33 105.20713:50 105.29288:33 105.38139:33 105.55702:33 105.62550:33 105.64087:48 105.71446:45 105.84821:33 105.92687:33 105.95108:33 106.56935:33 107.07935:33 107.08605:115 107.35995:65 109.10032:160 111.07974:33 111.11446:60 121.10017:304 123.11659:102 124.59520:33 124.98330:33 124.99928:10553 125.13180:33 127.11123:33 135.11636:377 137.00098:33 137.13200:62 139.11060:57 147.07690:34 149.13135:253 151.14722:55 153.12900:60 154.35724:34 155.01110:60 155.13626:34 157.56074:34 161.13349:34 163.00494:34 163.01513:1061 163.04123:34 163.14695:47 165.16305:94 166.06150:4326 166.08218:34 177.12494:34 181.02539:749 181.15772:34 183.40310:34 183.45978:67 183.47508:652 183.48380:284 183.50675:64 183.51991:34 183.66930:34 183.73638:34 183.80945:34 183.86528:67 183.90148:34 183.90978:34 184.07421:246263 184.34264:34 184.35795:34 184.36793:34 184.42382:34 184.44398:34 184.46175:34 184.46774:34 184.48239:34 184.49608:34 184.53031:61 184.54137:61 184.55028:34 184.56093:34 184.57705:41 184.59222:34 184.60591:53 184.61984:52 184.63543:34 184.67182:60 184.68752:46 184.71020:57 184.72685:67 184.75803:34 184.76691:61 184.78139:55 184.79344:52 184.83365:84 184.84134:53 184.85957:51 184.87288:60 184.88660:34 184.90926:34 184.94278:45 184.95390:34 184.96257:34 184.97629:57 184.98789:34 185.00571:47 185.02521:34 185.04108:34 185.06321:34 185.07610:47 185.08670:59 185.11152:40 185.15128:34 185.18867:62 185.20287:34 185.21663:63 185.23123:34 185.27992:34 185.29285:50 185.34129:34 185.36464:34 185.38448:34 185.41134:34 185.42002:34 185.50829:63 185.54014:34 185.55883:34 185.60047:43 185.63360:34 185.65209:64 185.66898:34 185.71372:34 185.74177:34 185.81182:40 185.82258:34 185.85331:34 185.87402:34 185.90342:34 185.92029:34 185.92814:34 186.00565:34 186.02904:34 186.17143:34 186.25845:62 186.38160:58 186.40016:34 186.42811:65 186.50774:40 186.55674:34 186.56076:34 186.77538:34 186.93642:34 186.97863:34 186.99739:34 187.25748:34 187.47345:34 187.58753:34 187.61975:34 187.87489:34 187.96550:37 188.00123:65 188.17523:51 188.41864:34 189.76629:34 191.14177:34 191.18238:39 195.17135:34 199.03578:484 199.05141:34 205.19222:34 222.09275:64 240.09626:360 247.23958:186 258.06488:40 258.10883:5365 258.14928:34 258.44933:34 263.23569:34 265.25164:269 305.88510:55 309.27945:188 313.47733:35 321.27815:35 338.18357:35 339.23387:58 339.24890:68 339.28804:7588 339.32856:35 339.58989:35 340.08672:35 340.51630:44 386.13262:35 389.47722:35 408.65017:35 422.00139:36 425.11152:36 426.65771:36 437.52477:36 445.22300:55 445.27149:2397 445.30277:126 445.98424:39 446.07233:36 449.08906:36 464.61926:55 491.42685:36 501.60854:36 502.62813:36 502.65826:36 502.67255:36 502.68308:209 502.70990:36 503.63046:36 503.79927:36 503.91697:36 504.07318:36 504.20190:36 504.25252:36 504.27453:36 504.30457:169 504.34421:49382 504.38387:240 504.40328:35 504.69622:57 504.71698:36 504.75771:36 504.77312:36 504.81997:36 504.83385:65 504.88273:62 504.90524:36 504.93827:36 504.95259:36 505.01048:36 505.02283:64 505.03848:36 505.06271:36 505.12263:63 505.19156:36 505.22884:63 505.27417:36 505.32344:85 505.34808:283 505.36938:36 505.38824:36 505.52313:36 505.58593:36 505.72697:36 505.93967:36 506.08297:36 506.15730:36 506.34757:36 507.13516:36 507.95870:36 517.64245:36 518.04500:36 519.08945:36 520.10815:71 520.15842:36 520.25230:36 520.33553:56 520.55657:36 520.57918:66 520.59548:42 520.61526:84 520.63419:522 520.65099:529 520.68389:278 520.69738:53 520.73860:36 520.77215:36 520.80905:36 521.00253:36 521.02154:36 521.05110:36 521.10270:36 521.15569:71 521.17552:52 521.27492:64 521.30666:43 521.33256:56 521.34932:36 521.36895:65 521.39269:65 521.41201:53 521.44218:36 521.47587:85 521.49142:36 521.52227:36 521.58760:65 521.60556:36 521.62395:36 521.64662:36 521.66472:40 521.70965:36 521.72644:36 521.74003:36 521.76171:59 521.77715:36 521.79397:36 521.82068:36 521.83358:102 521.84844:36 521.87586:134 521.90646:79 521.92979:66 521.97401:61 521.99696:72 522.02788:36 522.04883:36 522.06451:36 522.28958:36 522.35790:258761 522.79700:36 522.81669:36 522.98390:36 522.99757:36 523.02461:54 523.06257:36 523.09227:36 523.16188:36 523.17806:57 523.19510:108 523.22738:54 523.26665:49 523.28984:54 523.30842:36 523.32207:177 523.36162:2473 523.41098:148 523.44479:36 523.47296:64 523.49679:63 523.52472:41 523.53808:71 523.57574:184 523.59942:66 523.60910:71 523.62323:124 523.63242:36 523.65141:39 523.66895:36 523.70941:36 523.73869:36 523.75282:78 523.76839:149 523.79588:96 523.82713:36 523.84735:36 523.86980:71 523.89221:36 523.90727:36 523.92473:36 523.94436:36 523.97633:36 523.99340:41 524.02068:65 524.03710:58 524.05148:36 524.08383:52 524.10114:55 524.11150:70 524.12583:36 524.14087:49 524.15693:36 524.17734:42 524.19471:51 524.21995:50 524.26953:72 524.28646:36 524.32260:47 524.35105:65 524.36620:93 524.38153:45 524.41264:64 524.44754:36 524.50908:70 524.53570:71 524.57435:36 524.58894:36 524.62163:66 524.65240:63 524.66998:36 524.74271:36 524.75506:36 524.79322:36 524.83251:36 524.85307:57 524.88415:36 524.89968:59 524.92906:36 524.99594:64 525.03026:61 525.04470:36 525.07712:36 525.11841:54 525.14352:36 525.18394:36 525.21204:72 525.24908:36 525.26411:117 525.29539:68 525.32881:36 525.35352:36 525.37663:36 525.38836:53 525.44225:36 525.46708:52 525.49216:36 525.51077:36 525.53549:36 525.59184:36 525.63848:56 525.68252:60 525.78665:43 525.84953:63 525.87816:36 525.96019:36 525.98042:36 526.04336:36 526.09967:36 526.14788:36 526.18160:36 526.29177:36 526.42983:63 526.44241:36 526.55822:36 526.57059:36 526.58007:36 526.63019:36 526.67967:36 526.71840:36 526.73477:36 526.75389:36 526.91473:36 527.05309:36 527.09859:36 527.21333:69 527.29498:36	19693416	18480117	18784449	18537181	18878292	18904396	16886671	19065416	19886500	17893231	14982083	15459467	15715603	1956	5136	1849	2858	2216	3310	17311266	15575953	17651722	11811047	11388067	13941562	14466473	11924450	12209831	13661108	13046348	15178868	17289246	15048603	16947489	11281998	12735119	13597384	1.79359e+07	2887.68	1.41704e+07	1.6397e+06	1235.59	2.13897e+06	0.0914201	0.427884	0.150947
	130	15.912	520.341	LPC 18:2	[M+H]+	C26H50NO7P	1-acyl-sn-glycero-3-phosphocholines	SPJFYYJXNPEZDW-UHFFFAOYSA-N	O=C(OCC(O)COP(=O)([O-])OCC[N+](C)(C)C)CCCCCCCC=CCC=CCCCCC	0.94	0.92	0.9	9	0.67	1.84	25085.4	QC_Pool_1_POS_026	520.34052:5053739 521.34518:1506387 522.34985:285866	2b	Case 1	55.01528:33 55.05388:540 56.04882:282 57.03336:99 57.06755:123 58.06497:478 59.05015:33 59.07282:50 60.05488:33 60.08040:6066 60.56023:33 67.05407:619 69.06969:341 70.06290:33 70.06741:33 71.07226:715 71.08576:61 72.08127:33 77.03730:40 79.05408:143 80.97537:33 81.06912:889 83.04679:33 83.08543:289 85.06388:38 85.81929:33 86.09653:19352 86.28398:33 86.31734:55 87.32260:33 91.05547:86 93.06951:330 95.04715:50 95.08470:876 97.06241:33 97.10073:43 98.98398:181 103.76325:33 103.77040:62 103.77647:106 103.97510:33 104.10730:108872 104.35940:33 104.37671:33 104.40049:78 104.41578:34 104.46284:33 104.47435:33 104.48638:33 104.49740:33 104.50663:33 104.51593:33 104.52845:33 104.53948:33 104.55457:53 104.56252:33 104.56954:33 104.58980:33 104.60963:33 104.61715:33 104.64559:61 104.65675:33 104.67078:33 104.69736:33 104.71741:33 104.73788:64 104.75703:33 104.76205:33 104.79735:33 104.82073:33 104.84281:33 104.84833:33 104.90152:33 104.93515:33 104.95272:33 105.01548:33 105.06851:61 105.09483:33 105.10333:51 105.11091:33 105.18176:33 105.26268:33 105.30017:46 105.35119:33 105.39193:33 105.40048:33 105.62044:33 105.75595:33 105.79627:33 105.93139:33 106.16704:33 106.18472:33 106.34064:42 106.47273:33 106.56376:33 106.82949:33 106.84621:33 106.94196:33 106.98854:55 107.08593:196 107.57175:33 108.33085:33 109.09878:243 111.07721:59 111.11485:33 119.08482:269 121.09934:297 123.07744:65 123.11593:178 124.97125:33 124.99962:14602 125.09563:33 125.19814:33 125.57345:33 131.08418:33 133.10154:150 135.11497:282 136.99768:115 137.09321:56 137.13116:45 139.10709:34 139.11346:67 141.13026:34 145.09702:34 147.11600:207 149.09363:34 149.13232:129 151.10898:34 151.11440:34 151.14611:253 153.12998:34 155.00991:51 155.10476:57 161.13028:175 163.01438:1131 163.14748:99 165.12458:34 165.16424:64 166.02182:34 166.06217:3941 173.13250:34 175.14741:109 175.15713:34 177.16439:75 179.15053:34 181.02559:544 181.15590:66 183.47196:323 183.48241:216 183.50422:65 183.83934:57 183.90829:52 184.07444:232242 184.30086:34 184.45399:62 184.46454:34 184.51446:34 184.52740:34 184.54641:34 184.55392:34 184.56438:34 184.57682:63 184.58739:114 184.59567:51 184.60699:34 184.61364:62 184.63602:75 184.64805:60 184.66159:34 184.68556:34 184.70548:72 184.71815:51 184.73248:34 184.76801:34 184.77918:47 184.79583:34 184.80811:34 184.81802:38 184.85008:34 184.86911:34 184.88044:34 184.89659:34 184.91719:34 184.94137:34 184.95753:38 184.96768:54 184.98335:34 184.99757:55 185.01776:56 185.02756:34 185.07854:64 185.09193:55 185.10438:34 185.13346:46 185.14934:34 185.15779:59 185.19401:34 185.20535:34 185.21724:39 185.24403:34 185.28710:46 185.30406:51 185.34675:34 185.38708:34 185.41480:34 185.42401:34 185.44029:60 185.47164:48 185.47886:34 185.48554:34 185.49755:34 185.50823:34 185.53826:34 185.55744:55 185.58432:34 185.61703:34 185.64174:34 185.68943:34 185.74017:64 185.78531:34 185.81184:42 185.83206:34 185.85210:34 185.86654:45 185.87615:34 185.93228:34 185.99709:34 186.06928:34 186.18560:34 186.30330:34 186.30998:34 186.33727:34 186.44445:34 186.52876:34 186.56490:34 186.61285:67 186.70439:67 186.81732:34 186.90556:53 186.94191:34 187.03371:34 187.29717:34 187.32198:34 187.35753:34 187.49371:34 187.73131:34 187.75481:34 187.80584:34 187.96973:34 188.01004:34 188.37775:34 188.50825:34 188.66571:34 189.15864:34 189.16883:34 189.34342:34 189.60108:34 193.15737:34 195.13795:34 199.03631:369 199.14214:34 203.17790:38 221.15257:34 221.18391:34 222.08996:34 235.16295:34 240.09797:389 245.22584:145 249.18131:43 249.18804:34 257.26428:47 258.05825:34 258.07635:34 258.10932:5480 258.14484:34 258.16925:34 262.51857:34 263.19942:34 263.23681:224 263.24887:34 263.25905:34 279.23664:35 301.24843:35 302.18555:35 307.24506:35 307.26292:230 312.12491:35 319.23435:35 319.26053:140 319.27813:35 327.05979:36 337.20829:68 337.22233:35 337.27265:5760 337.30976:67 338.27507:35 371.16847:35 380.92241:35 391.48123:35 405.49898:35 430.17886:36 435.77251:36 437.19040:36 439.52442:36 443.22777:264 443.25371:3180 443.29465:113 443.67526:36 443.96637:36 444.25758:36 453.54529:36 455.10467:36 471.75062:46 486.87704:36 498.83120:36 500.63316:36 500.67331:62 500.68031:61 500.70443:36 500.80970:36 501.11569:36 501.59407:36 501.76748:36 501.85310:36 501.89811:36 501.91128:36 502.02546:36 502.26154:36 502.32921:45556 502.37466:33 502.38908:58 502.72728:36 502.77672:36 502.80998:60 502.86133:36 502.92897:57 502.95708:66 502.97781:36 503.03276:36 503.29650:40 503.33336:305 503.42959:36 503.53404:36 503.73617:36 503.76865:58 503.83207:36 504.33485:36 505.66727:36 508.07654:40 509.02591:36 514.25083:36 515.30775:47 516.10044:36 516.98248:36 517.93553:36 518.00244:36 518.33372:36 518.50889:36 518.56955:36 518.59594:59 518.62080:741 518.64885:255 518.67926:61 518.69453:38 518.76444:36 518.82583:36 518.85794:43 518.93522:36 518.96378:62 518.97449:55 519.05913:36 519.13479:43 519.17909:36 519.20650:36 519.27462:36 519.30610:69 519.34162:36 519.35758:41 519.37065:36 519.41532:36 519.44882:36 519.50355:36 519.52989:36 519.55381:36 519.57315:68 519.60894:107 519.62756:69 519.64265:36 519.67556:36 519.69717:44 519.71757:215 519.74687:36 519.78213:36 519.79778:106 519.81591:158 519.85092:111 519.89331:57 519.93252:36 519.94532:76 519.99376:63 520.08002:36 520.34273:273429 520.71383:36 520.80440:36 520.92183:36 520.96657:36 521.01174:58 521.04710:36 521.06052:36 521.09234:36 521.11046:47 521.13546:36 521.16743:115 521.20309:67 521.23836:48 521.25985:47 521.28584:84 521.34429:2021 521.37944:69 521.39488:304 521.42717:67 521.48936:113 521.52121:68 521.55887:72 521.57770:94 521.61435:36 521.67142:66 521.70077:55 521.73778:77 521.75738:260 521.78719:67 521.80734:36 521.82222:61 521.84245:36 521.87319:68 521.92474:47 521.94678:36 521.96429:51 522.01759:43 522.07810:36 522.12934:68 522.14687:55 522.16511:36 522.19310:36 522.20542:44 522.25869:36 522.28790:49 522.30251:36 522.34318:91 522.38316:36 522.41024:51 522.42940:36 522.44284:36 522.49235:36 522.52821:65 522.55874:53 522.58397:36 522.60824:58 522.62515:58 522.64110:36 522.65791:36 522.70352:36 522.72112:36 522.74473:60 522.77263:66 522.80083:36 522.82148:36 522.83287:36 522.87302:36 522.89724:36 522.94137:36 522.95850:57 522.97611:36 523.00813:36 523.03961:36 523.06240:36 523.08357:71 523.10275:36 523.13087:60 523.21595:36 523.23276:36 523.30686:36 523.37591:52 523.41436:36 523.44911:36 523.47714:36 523.49844:36 523.52535:36 523.55898:36 523.58814:36 523.60047:36 523.62161:41 523.65917:76 523.72606:36 523.74208:36 523.78662:36 523.79335:36 523.80213:63 523.85054:36 523.93803:36 523.95597:36 524.01654:36 524.03561:36 524.06924:38 524.09058:36 524.13095:49 524.25774:36 524.26447:36 524.38536:73 524.42156:36 524.46196:36 524.52072:57 524.59326:36 524.64153:36 524.77398:36 524.80990:36 525.04454:36 525.10405:36 525.11865:36 525.20167:38 525.28036:36	14059326	13068413	13321489	13880886	13493622	13687943	14407484	15013793	14376402	13724090	13127415	12971044	11342707	467	3352	640	2784	613	2202	12880991	11602319	13874235	12783723	12552675	13804081	11921288	10817967	10319552	11374123	10753652	11231873	14629676	13913160	14799634	10799324	10948329	11203772	1.3575e+07	1676.32	1.22339e+07	896487	1263.41	1.45509e+06	0.0660397	0.753682	0.118939
	131	15.373	518.324	LPC 18:3	[M+H]+	C26H48NO7P	1-acyl-sn-glycero-3-phosphocholines	MRTUWVDDQVMUCR-UHFFFAOYSA-N	O=C(OCC(O)COP(=O)([O-])OCC[N+](C)(C)C)CCCCC=CCC=CCC=CCCCCC	0.86	0.93	0.84	15	0.4	1.73	780.18	QC_Pool_1_POS_026	518.32495:104401 519.32962:31808 520.33429:7048	2b	Case 3	60.08101:113 71.07227:66 86.09526:244 104.10739:535 124.99799:234 166.06424:67 184.07323:1282 258.10723:69 500.29477:72 500.30947:190 500.34519:72 518.27917:116 518.32209:2834 518.37115:91	287629	282471	302587	290196	305188	298369	336870	310747	310157	303910	268695	262984	256420	108	567	65	221	185	229	225525	151214	239313	540154	505790	87084	113344	90574	109282	83720	105137	104807	139253	214511	254885	58682	180588	186775	293555	229.149	188369	22165.1	177.767	135220	0.0755057	0.775771	0.717846
	132	16.183	452.277	LPE 16:0	[M-H]-	C21H44NO7P	1-acyl-sn-glycero-3-phosphoethanolamines	YVYMBNSKXOXSKW-UHFFFAOYSA-N	O=C(OCC(O)COP(=O)(O)OCCN)CCCCCCCCCCCCCCC	0.85	0.92	0.83	9	0.44	1.74	9747.2	SptQT3_R2_NEG_095	452.27777:199868 453.28244:45802 454.28711:7449	2b	-	34.08763:9 34.96345:44 39.00396:20 45.99291:22 53.41317:9 55.01530:9 57.03717:25 61.98925:134 63.47639:11 65.96542:9 73.02767:18 78.95890:2258 78.96737:18 80.96158:60 81.03558:28 84.02259:76 85.00822:8 85.02991:26 87.50278:9 89.02292:10 89.09072:9 94.15832:9 96.95911:47 97.03009:17 99.05423:38 99.96970:11 101.76682:9 104.24835:16 104.97382:59 105.05674:28 106.98596:16 107.04908:18 108.12777:9 109.06557:127 109.58311:10 110.98412:58 111.01010:10 112.02357:8 113.05862:9 118.14255:9 118.95077:33 119.98974:21 120.04395:8 120.97087:50 121.02783:17 122.00048:388 122.06012:10 123.00579:8 124.01593:66 124.03990:26 125.02349:20 125.04790:32 128.02690:16 128.07349:7 129.05768:28 131.08698:10 132.04576:23 132.50391:9 134.98396:83 135.20390:9 135.23979:9 136.03931:24 136.96378:51 137.02228:99 137.09541:10 137.13045:16 138.03020:16 139.00006:9 139.07581:37 139.99426:2750 141.00681:81 141.05328:28 141.07027:61 141.12473:56 141.35880:9 141.76396:13 142.00642:95 142.01711:15 142.73872:9 143.00401:9 143.03098:11 143.04591:6 143.06979:28 143.20036:9 144.90225:9 145.86581:9 146.02209:9 147.07730:18 148.39047:9 149.09760:14 150.06647:14 150.97920:19 151.15263:11 152.97316:34 152.99602:660 153.04010:21 153.13103:6 153.99931:22 154.01268:6 154.70300:9 155.00298:66 155.06900:7 155.14246:15 157.43114:10 158.06068:6 158.09271:12 160.05913:26 161.09608:22 161.34300:10 161.99529:105 163.07594:47 164.03244:11 164.07233:16 165.05475:25 165.09264:23 165.12840:38 166.02589:176 166.05209:27 167.06259:38 167.10439:16 167.14301:36 167.97655:17 168.00600:26 168.02151:32 168.04213:242 168.06345:16 168.11362:29 168.94943:16 169.04498:78 169.33305:10 169.58946:26 170.12585:24 170.71881:19 170.75339:10 171.04803:22 171.10400:106 171.13904:52 171.43018:13 171.86891:14 171.93285:10 172.05943:10 172.33900:13 172.93269:55 173.08228:29 173.13766:52 173.19891:28 173.35229:21 173.37370:16 173.54407:10 173.61572:16 173.97939:19 173.99750:20 174.01402:13 174.27875:10 174.69220:58 174.97557:41 175.00784:22 175.06525:52 175.09018:8 175.42033:29 175.51054:44 175.66898:26 175.98083:22 176.03500:19 176.28386:10 176.71217:35 176.73862:13 176.89915:22 177.01909:40 177.05363:29 177.08929:79 177.12927:45 177.15862:24 177.91724:10 178.68796:10 178.71809:10 179.10739:32 179.14322:22 179.67111:10 179.78015:10 179.85439:22 180.45944:22 181.06615:52 181.12018:75 181.32140:15 181.69437:10 182.55397:10 182.91362:10 182.94609:10 183.08044:21 183.10239:38 183.13808:48 184.50948:10 184.54010:35 184.98099:44 185.04613:27 185.09363:42 185.15321:14 185.53519:10 185.92583:10 186.08662:35 186.09756:10 186.11099:20 186.11925:14 186.82951:10 187.06100:16 187.17325:19 187.20840:10 188.04234:10 188.13850:19 188.48605:10 188.56409:26 188.63451:10 189.08723:23 189.12901:27 189.21730:16 189.58749:16 190.38577:10 191.03941:10 191.06938:29 191.10603:21 191.29964:27 191.31650:17 191.58904:16 191.60667:16 192.06407:19 192.24133:10 192.67570:10 192.75528:10 193.12199:10 193.19836:9 193.28186:10 193.92027:10 194.02058:7 194.05801:44 194.09225:27 195.00531:48 195.06004:19 195.10257:21 195.11137:10 195.17847:9 195.71754:19 196.00539:79 196.03802:9905 196.05751:69 196.06624:10 196.08376:19 196.10661:17 196.59486:10 196.89993:14 197.01620:40 197.04111:720 197.05588:24 197.11771:37 197.78294:10 198.03873:99 198.12680:29 198.38620:10 199.17165:23 199.51340:10 199.62344:10 200.03281:10 200.09863:10 200.17281:25 201.04861:52 202.47047:10 202.66016:11 204.01210:11 204.09329:16 204.14861:10 204.19200:10 205.15730:6 205.43877:10 205.59048:10 206.18597:10 206.76331:10 207.10020:7 208.15288:21 209.07146:35 210.01762:19 210.05406:487 210.06645:20 210.09077:24 210.19801:10 212.10185:29 214.01427:21 214.04823:1549 215.04938:127 215.16771:101 216.05386:70 217.10397:35 219.08662:24 219.14029:45 221.12617:22 221.14822:32 221.16643:6 221.18987:36 221.57832:10 223.04782:40 223.08012:23 224.03059:44 224.81599:10 224.91518:10 225.10658:17 225.18567:10 225.42322:10 226.02287:13 227.08960:8 227.31706:10 227.37396:10 229.11130:35 231.09354:56 232.10687:10 233.06335:36 234.01392:55 234.19498:16 235.98824:26 236.02925:484 237.03339:51 237.11485:23 237.22215:94 238.23357:56 240.14697:22 241.01065:27 242.78590:10 244.02733:10 245.90311:10 247.16635:17 247.17482:10 247.72514:10 249.12022:12 249.14693:7 249.22040:19 251.20296:16 252.42055:10 253.06377:7 253.10229:36 253.83388:10 254.37958:177 254.39676:31 254.41890:29 255.20103:57 255.23376:83164 255.46332:10 255.50134:7 255.61134:10 255.68735:11 255.76157:32 255.84328:39 255.85739:6 255.88795:13 256.03296:54 256.11453:8 256.18686:40 256.21021:312 256.23657:15227 256.25983:211 256.27429:48 256.65115:13 256.89453:29 256.93109:23 257.19180:56 257.23862:1516 257.27090:100 257.43591:10 257.47681:20 257.83151:23 258.18094:10 258.24203:132 258.35022:16 258.63541:10 259.11551:32 259.24911:18 260.05020:10 261.05145:20 262.22205:9 262.97635:13 263.11676:12 263.20139:12 263.23703:42 264.20306:25 265.12189:24 265.17758:11 265.24014:476 265.25113:28 266.14105:10 266.25534:76 267.12271:7 267.19467:27 267.26938:215 268.27393:41 269.17722:20 271.63757:17 272.22638:25 273.10828:10 273.14716:10 274.19214:16 275.16217:23 275.19604:39 276.08972:8 277.09662:19 278.22052:30 278.62094:10 280.07944:9 280.51749:10 281.04459:10 281.08157:10 283.05408:10 283.11002:44 283.13898:12 283.18597:11 283.91367:15 284.21759:15 286.08096:18 287.12808:27 287.20074:52 288.04779:19 289.21619:25 290.54099:10 291.19073:64 291.47293:10 292.15091:26 293.04016:16 293.24936:42 293.34134:10 294.20383:40 295.10880:22 295.26285:23 297.27682:32 298.24411:30 298.46579:10 299.02896:10 299.04929:21 299.09421:20 299.25864:56 301.17899:38 301.21750:86 301.23172:7 301.97287:10 302.21643:19 302.32169:10 303.30429:10 305.07324:10 305.15796:20 305.21042:152 305.24579:1620 305.26926:32 306.18164:10 306.21167:13 306.23422:527 307.20105:36 307.23111:31 307.25101:40 307.74490:10 309.24207:33 310.05020:10 310.27023:77 310.80728:10 311.03452:10 311.07736:10 312.26886:23 313.17944:51 313.18695:22 314.24069:40 314.53452:10 315.26749:21 315.47195:9 316.83539:21 317.28024:24 317.59113:10 318.14761:10 319.22739:13 320.16626:10 320.22711:22 320.25958:22 320.68185:10 321.07416:20 321.08734:14 321.23917:23 321.25809:24 322.20599:22 322.23853:28 322.88531:10 323.22348:30 323.32831:10 324.01590:10 324.83047:46 325.26508:29 325.90607:10 325.99188:20 328.25827:36 329.17642:19 329.23294:20 329.28497:18 330.48898:10 331.26703:8 332.90372:20 332.92249:13 333.24619:38 333.48953:10 334.08392:10 335.29794:73 335.97177:10 336.13882:20 337.26498:16 338.21085:10 339.23615:26 339.61078:10 340.42935:10 341.20978:30 341.27963:35 341.29434:13 341.78391:11 342.27969:10 342.30417:10 343.26303:61 343.27939:85 343.29999:63 343.70801:10 344.30344:42 345.24124:14 345.30771:6 346.31387:20 347.19498:20 349.31174:14 350.27396:10 351.24863:38 351.29626:23 352.83987:10 353.23389:19 353.31033:63 354.02261:10 354.29276:32 354.31491:10 355.26559:44 355.89575:31 356.26917:15 358.28055:49 358.31427:30 359.08804:10 359.32831:14 359.36108:10 360.21890:17 360.29517:15 361.30963:36 362.31235:45 362.34229:40 363.31439:23 364.36249:17 365.38181:13 369.23178:23 369.31244:36 369.33536:20 370.18649:13 371.29568:57 373.26389:51 373.34442:8 374.23862:5 374.27747:16 374.31256:20 375.18369:18 375.22964:27 376.38766:10 377.19135:12 377.28842:8 377.30078:13 378.25067:15 379.39273:27 380.35727:8 381.33459:30 382.30914:44 383.22269:16 385.11783:16 385.27991:33 385.31055:54 385.34250:56 385.36081:10 386.28955:35 387.32297:35 387.35248:21 388.27975:38 388.34732:34 389.23477:38 389.32394:29 389.34030:13 390.17664:21 391.22168:109 391.25235:29 391.27005:12 392.21628:58 393.22852:38 393.30484:24 393.34564:28 393.40491:29 394.22946:57 395.27499:80 395.31982:34 395.35684:8 396.30826:13 397.24609:15 397.31039:54 397.40259:28 399.36328:46 400.29404:7 401.09732:10 401.30200:15 402.33566:6 403.25830:69 403.28659:16 403.31854:91 404.25458:54 404.32254:104 404.36206:39 405.29837:39 405.32895:24 405.36783:34 405.37537:7 405.72714:16 407.27664:70 408.29468:50 408.33627:32 409.20605:35 409.25980:183 409.29187:41 409.30566:19 410.27005:33 410.30600:10 411.28909:426 411.33981:25 411.38232:28 412.26154:44 412.29114:104 413.30478:91 414.08612:10 414.27557:15 414.33344:8 414.35153:7 415.18359:28 417.23779:19 417.33011:152 418.24426:21 418.29135:72 419.24155:123 419.25293:46 419.26700:6 419.27264:15 419.29404:25 419.31613:27 420.28790:30 422.26807:60 422.36411:11 422.39899:20 423.31802:14 424.29227:11 424.31851:34 425.32559:15 425.34293:19 425.43176:26 426.33713:10 427.28690:24 429.22931:28 429.26315:26 429.29984:1844 430.22681:21 430.23788:6 430.26929:55 430.30298:560 430.33240:27 431.23584:30 431.30994:49 432.27948:20 432.31244:42 433.33176:92 433.36612:20 434.29788:66 434.83615:10 435.26541:31 435.28653:41 435.37350:5 436.35373:86 436.38342:9 437.30475:20 437.36145:78 437.38501:27 438.27051:13 440.38025:26 441.23306:40 441.27628:31 441.41492:31 443.31241:13 443.33206:27 444.26932:15 444.34265:46 447.18436:5 447.30936:27 448.31308:63 449.26007:21 449.27567:10 450.31619:13 451.28848:12 451.45093:26 451.74249:10 452.22189:182 452.24203:68 452.27838:14852 452.30469:283 452.31854:72 452.33826:43 452.35086:17 452.94299:10 453.23831:126 453.28003:3536 453.32230:102 453.35498:55 453.81903:11 453.91016:20 454.22791:29 454.25327:17 454.27975:701 454.60666:10 455.28543:131 455.33618:46 456.29230:29	861084	826492	778786	794492	808941	786856	776466	779121	771812	738415	673400	674080	695549	2940	3399	2380	3507	2686	2819	863085	857254	922317	535518	464737	558691	594384	588410	494846	676540	692809	747410	654255	615466	699050	648520	664272	667911	766576	2955.12	663637	57018.9	429.938	124159	0.0743812	0.145489	0.187089
	133	16.442	478.292	LPE 18:1	[M-H]-	C23H46NO7P	1-acyl-sn-glycero-3-phosphoethanolamines	PYVRVRFVLRNJLY-UHFFFAOYSA-N	O=C(OCC(O)COP(=O)(O)OCCN)CCCCCCCC=CCCCCCCCC	0.75	0.97	0.84	7	0.71	1.76	10034.7	SptQT4_R3_NEG_084	478.29352:239548 479.29819:58914 480.30285:15095	2b	Case 1	41.03873:13 42.03533:13 55.01970:26 58.63417:13 60.99249:26 68.01224:13 68.99363:45 70.74363:13 72.99096:17 73.02979:36 78.95917:5197 79.38566:13 80.96319:67 87.00393:6 90.32738:15 92.92812:8 93.03301:21 96.96880:33 96.98195:65 97.06513:61 101.06286:31 103.98977:13 104.97547:99 105.49060:13 106.80732:20 106.99072:10 107.05060:31 108.38268:13 108.80392:13 109.06578:167 110.05866:11 110.98228:49 111.04533:32 111.08023:59 111.82520:13 112.00402:11 113.02400:50 113.05938:14 113.09823:109 114.02503:38 114.03056:11 114.03654:34 117.02150:24 118.92031:47 119.04829:6 121.01362:34 122.00193:693 122.02548:44 122.98449:107 123.99812:60 124.01558:38 124.07319:31 125.00241:15 125.11037:9 125.79417:13 126.07844:8 126.10062:20 127.04182:34 131.03108:23 131.06059:14 131.72116:23 132.05663:23 133.61732:13 134.06004:10 134.98541:120 135.41818:13 135.83531:19 137.00060:71 137.05978:5 138.02205:7 139.11307:27 139.66980:13 139.98325:163 139.99345:3648 140.02647:27 140.22044:6 141.00830:157 141.12856:29 142.01572:76 142.74397:13 142.92258:13 143.07143:47 143.10674:12 143.98183:15 145.44385:19 150.05437:10 150.32338:13 150.98022:16 151.07730:28 152.07582:26 152.19930:13 152.97826:860 152.99609:6 153.09427:8 153.13707:41 153.99921:56 154.99942:51 155.03407:32 155.07129:29 155.08411:7 155.10683:28 155.74625:22 157.12019:7 157.23260:13 157.59789:22 157.92059:13 158.23071:13 159.06541:22 159.08299:21 159.10423:6 159.64590:13 159.97812:56 161.04996:15 161.09598:22 161.99025:24 162.02025:26 162.05493:52 162.06697:14 163.04713:46 163.36136:13 164.72691:13 165.05457:13 166.02719:281 166.06216:31 167.01047:43 167.31725:13 168.00560:39 169.12138:13 169.15797:38 169.85242:31 171.00684:48 171.09386:88 171.13695:17 172.01442:20 172.10696:19 172.21330:20 172.93652:19 174.09245:54 174.75186:13 174.94882:13 174.97690:31 175.20750:13 176.07196:12 176.10886:16 177.06142:8 177.12807:14 179.06677:13 179.36514:13 179.60867:13 180.04243:64 181.04803:33 181.06937:58 181.12415:31 181.78018:13 183.13458:18 183.24373:13 183.40892:12 184.14023:34 184.37567:13 184.41266:17 184.44487:13 184.67384:22 184.90268:9 185.05157:23 185.10023:61 185.11774:13 185.15462:42 185.31895:13 185.40019:15 185.80486:26 185.88483:31 185.93579:13 186.30611:13 186.35226:13 186.65723:10 186.97951:9 187.06528:36 187.09554:61 187.13164:11 187.14131:13 187.16045:7 187.42130:13 187.68367:19 187.99928:13 188.09850:52 188.13625:48 188.14845:10 188.19220:24 188.32968:28 188.76595:22 188.84740:13 189.07236:30 189.13907:39 189.16670:15 189.22870:26 189.35812:13 189.43124:31 189.67142:35 189.82567:13 189.84998:26 189.92897:13 189.96881:13 190.06741:26 190.21944:22 190.25391:23 190.29514:27 190.35529:13 190.54597:22 190.60822:13 190.62918:13 190.75607:29 190.77736:13 190.80887:26 190.96149:7 191.06104:25 191.10846:34 191.14502:25 191.20802:38 191.26086:17 191.33881:32 191.40659:26 191.47981:22 191.51439:22 191.53896:26 191.72112:19 191.84407:19 191.98050:19 192.13589:9 192.69881:32 193.03836:30 193.05125:16 193.16154:18 193.30458:22 193.80969:13 193.89429:22 193.92090:10 194.02496:56 194.05952:28 194.07718:13 194.12672:5 194.21965:29 195.04189:21 195.13857:22 195.18182:17 195.35846:32 195.36668:10 195.39545:43 195.50230:13 195.72365:13 195.82306:13 196.00659:193 196.01666:48 196.03835:13387 196.06261:252 196.06946:10 196.18457:16 196.33421:22 196.38913:8 196.63573:13 196.79721:19 196.82059:20 197.01677:78 197.04181:895 197.10376:36 197.11858:6 197.39372:77 197.59190:26 197.61050:16 197.80586:13 197.87439:31 198.02950:130 198.04149:10 198.06882:20 198.10950:63 198.11653:46 198.12860:5 198.15288:16 198.41098:13 198.44894:13 198.54243:13 198.74377:13 198.76849:19 198.85432:13 198.94974:17 198.98093:34 199.06905:16 199.09296:38 199.13498:29 199.25182:12 199.30437:21 199.37978:29 199.63168:13 199.97037:21 200.11382:47 200.20219:17 200.46954:19 200.55072:13 200.79851:13 201.11093:31 201.12706:22 201.25146:13 201.42596:16 201.87360:22 202.58755:22 203.05298:36 203.14026:45 203.33315:33 203.38686:13 203.58815:13 203.68880:24 203.81783:29 204.00433:38 204.03374:22 204.26598:13 204.35510:8 204.99651:25 205.08420:5 205.52509:13 206.16005:38 206.20534:52 206.26161:24 206.37689:20 206.86681:28 207.02821:13 207.12823:18 207.17471:61 207.34097:21 208.57646:13 208.75694:7 208.81288:21 208.97009:13 209.15358:60 209.17207:32 209.61159:13 210.43457:13 211.05695:10 211.17110:32 211.20863:43 211.24278:30 211.46930:20 211.77293:13 211.81001:22 211.85423:26 212.25308:19 212.41301:13 213.89020:13 213.91988:24 214.02998:1957 214.07326:76 214.08731:22 214.10724:24 214.36842:13 214.79764:13 214.82362:23 214.96571:22 215.05074:160 215.16403:10 215.71996:13 216.04320:54 216.05183:32 216.08569:12 216.44582:15 216.75821:13 216.81737:13 217.16074:30 217.71147:11 217.81993:13 219.00241:15 219.10466:30 219.65344:28 219.79276:13 220.14459:41 220.87717:8 221.15802:37 221.63951:13 222.08105:13 222.42583:13 223.08907:68 223.11179:7 223.13629:28 224.03409:8 224.08255:84 224.35330:13 225.09393:61 225.10690:32 226.07780:44 226.11444:29 226.15526:23 226.70129:13 228.05705:13 228.98514:13 231.04279:7 231.07481:9 231.14259:39 231.58008:7 233.15437:14 233.46437:13 233.78865:13 235.88879:13 235.91373:24 236.02654:46 236.09654:22 237.11475:6 237.22125:286 237.79428:13 238.22211:55 239.22141:3768 239.23878:58 239.25446:34 239.28844:45 239.43062:13 240.22432:867 240.26154:42 241.18137:38 241.24501:25 241.91394:26 242.07401:25 242.08414:33 243.12607:48 247.14323:17 247.20628:31 250.19559:22 251.12038:10 251.16458:17 251.19740:23 251.79649:13 251.82449:6 251.97923:13 252.15894:13 252.95006:8 253.96179:13 255.15239:50 256.12827:19 256.25949:9 257.23032:17 257.24966:37 259.24002:25 260.19705:40 260.24420:17 261.06558:9 261.18686:7 261.22791:13 262.05771:16 262.14914:49 262.58783:20 263.16296:39 263.23871:50 266.98807:13 267.05261:9 267.12534:11 267.26883:56 268.26688:18 269.15891:19 269.27805:9 270.39700:13 271.18439:26 273.14377:11 273.18347:30 273.21423:22 273.97607:13 276.82684:12 277.09882:9 277.21750:40 278.12079:33 279.06998:13 279.11337:24 279.19528:40 279.23257:579 279.26126:27 280.32257:148 280.35461:63 281.25034:96733 281.29666:313 281.66580:13 281.75296:64 281.80231:9 281.95944:41 281.97305:7 282.00632:55 282.02197:10 282.05075:26 282.20547:134 282.25278:18922 282.27637:286 282.30096:29 282.31812:16 282.56940:23 282.59915:57 282.85468:143 283.00858:23 283.05460:37 283.08936:16 283.11172:18 283.19531:43 283.22388:34 283.26035:1283 283.28860:8 283.55453:26 283.64197:33 283.70306:35 283.78146:13 283.93005:23 283.98123:13 284.06134:13 284.26474:173 284.62234:39 284.92993:35 285.22241:13 285.24677:69 285.26556:19 285.59610:13 285.83463:24 285.89096:11 286.37250:7 287.16241:32 287.20059:13 289.16608:50 289.21237:38 290.18179:13 291.19785:26 291.26761:9 292.00839:13 292.63245:14 292.98883:22 293.11130:13 293.64841:13 294.12131:20 294.96832:22 296.87811:29 297.15417:19 298.24673:24 299.67902:13 300.15506:16 300.52274:13 301.21582:23 301.23071:10 301.85693:13 302.21567:32 304.24265:20 304.62820:11 305.25009:343 305.26523:6 305.28448:10 306.18063:35 306.25055:65 307.09009:23 307.29791:29 308.29938:23 308.62637:13 309.24503:5 309.75500:13 310.12558:13 312.06177:23 312.31024:21 312.34659:7 312.61856:13 313.10822:26 313.21487:39 314.53345:13 315.08289:12 315.25378:9 315.41348:11 315.47699:13 315.50748:13 315.94452:26 316.25552:23 316.45508:23 316.53964:13 316.89569:28 317.10825:33 317.27936:10 317.94992:23 318.70709:16 319.22684:5 319.80307:13 320.14578:13 321.24344:13 321.28473:32 321.29813:10 321.69501:13 322.62985:13 322.99176:22 323.44357:13 324.05627:13 326.18140:20 327.19528:72 327.27127:10 327.28546:32 327.39911:34 328.28076:10 329.23099:27 329.93585:13 330.10052:23 332.18335:13 333.25278:70 333.33575:21 334.15985:13 334.66611:13 334.83286:13 335.29187:49 335.31076:7 335.53439:23 335.60703:13 335.69232:23 336.68323:13 337.23672:10 338.25659:17 338.49185:13 339.25891:25 340.05948:13 340.48648:13 340.73383:12 341.17447:23 341.30801:54 343.02686:13 343.12668:23 343.26102:8 344.26123:10 345.10358:27 345.27563:9 345.30930:8 347.07538:33 347.20300:43 347.32770:20 349.14120:30 349.24927:8 349.34241:13 350.21231:23 351.14911:13 351.21713:48 351.35672:56 353.23492:16 355.31546:12 357.16104:27 357.24902:18 358.16364:13 358.27863:15 358.88452:13 359.20712:18 361.20230:46 361.27399:40 361.28613:16 363.21091:36 363.23056:14 363.27908:27 363.31702:9 363.50043:13 364.21906:11 364.50162:13 365.98395:13 366.21457:34 366.98853:23 367.25235:22 368.89178:26 369.27203:10 371.26685:25 372.23065:9 372.29495:46 372.70535:13 372.80563:13 373.27048:9 373.30194:31 373.34412:34 374.14740:9 374.31369:37 374.34360:23 375.17926:21 375.22864:704 375.27414:16 375.29019:47 376.23163:193 377.22534:183 377.24799:562 378.24811:166 379.12244:13 379.35309:11 380.27866:6 382.34052:13 383.35437:14 384.33301:23 385.27783:26 385.29224:46 387.31073:34 388.28915:27 390.34354:12 391.22104:40 391.24542:44 392.22769:50 392.28687:13 393.20447:42 393.21808:48 393.23303:16 393.26764:19 393.32983:22 393.40982:50 394.20587:12 394.22824:15 395.00494:26 395.16953:10 395.22116:39 395.25909:45 395.32788:20 397.25571:25 397.32965:29 399.33038:10 399.37085:21 400.29715:40 400.32654:39 401.00577:13 401.21677:21 401.27060:22 401.33542:5 403.18793:50 403.20663:24 403.24460:16 403.34833:37 404.24734:55 404.99039:13 405.12549:23 405.27594:53 405.33698:28 405.37723:10 406.33493:22 406.37793:19 407.18335:41 407.24957:26 407.28195:42 407.30991:57 408.28113:26 409.23416:29 409.27191:21 409.29895:31 410.23865:19 410.72662:23 411.18652:9 411.22229:8 411.25012:50 411.29355:25 411.36118:17 411.37631:66 411.38889:30 412.07025:12 412.21051:33 412.24533:12 412.33313:19 413.23080:7 413.26367:44 413.28259:29 413.30811:76 414.30786:54 414.85092:13 414.94174:13 415.47989:13 416.22827:12 416.32144:25 416.35431:21 417.23831:63 417.25452:26 417.30099:49 417.33698:98 418.22391:73 418.27402:32 418.33734:67 419.25754:65 419.31528:8 419.37604:32 419.38907:10 420.24643:65 420.26895:16 421.27661:32 421.29974:24 421.35507:17 421.41440:18 421.71219:13 422.29395:24 423.25809:59 423.30850:17 423.35287:30 423.44278:21 424.25000:47 425.29205:13 425.32681:5 425.40244:11 426.40396:32 427.21576:17 427.31744:37 427.36020:21 427.38290:24 428.25311:21 429.00006:13 429.25626:8 429.33411:55 430.26605:16 430.33765:9 431.28925:28 433.29492:47 433.30606:6 433.33270:6 434.30057:43 434.83386:62 435.22830:93 435.25226:7 435.38162:22 436.21628:83 436.24005:37 436.97388:10 437.22180:36 437.28659:564 437.34760:17 438.25876:6 439.41190:51 440.20627:15 440.30408:33 441.25958:30 441.30020:8 441.33759:6 441.39014:36 442.33469:26 442.35532:13 443.25113:34 443.32266:64 444.27240:24 445.18805:12 445.27545:33 445.32816:7 445.35397:86 446.36795:18 447.25003:29 447.31171:70 447.34659:10 448.31967:10 448.34525:34 449.28256:15 449.30234:64 450.27603:11 450.29861:37 450.31656:43 450.36752:35 451.20667:18 451.26013:7 451.31223:34 451.33456:47 452.23581:17 452.35504:8 453.31525:49 453.39600:5 454.31662:17 454.39642:31 455.04733:14 455.28226:12 455.33960:8 455.37350:47 457.23700:30 457.28574:26 457.32974:137 458.26657:76 458.33417:54 458.40549:14 459.27182:18 459.30505:14 459.34488:35 459.37952:24 460.27155:55 460.78781:14 461.24860:80 461.26859:40 462.26147:35 462.28888:56 462.29941:46 462.31235:56 463.34723:52 464.25253:12 464.27893:28 464.31256:78 464.34344:78 466.32837:388 467.37506:20 468.29840:38 468.35461:16 469.20966:14 469.24573:31 469.32959:32 469.35529:34 470.26416:46 470.36661:37 471.29645:8 471.34082:56 472.30035:81 472.34689:12 473.36224:63 474.13654:14 474.30191:15 475.34030:177 476.28024:27 476.34653:49 476.39038:18 476.71600:41 477.25479:19 477.30069:51 477.30902:60 477.32153:12 477.35995:51 478.21243:21 478.22858:19 478.25284:132 478.29407:16825 478.33218:72 478.35266:39 478.42340:13 478.68170:14 479.25204:18 479.29767:3647 479.42596:12 479.89383:14 480.30692:218 480.33871:166 480.37589:36 480.70456:24 481.35461:122 482.30725:45 483.00085:14	827554	790386	718953	755708	747192	720171	730883	715723	723387	664093	636666	633926	639396	3933	5135	4329	5570	4143	5259	812599	779519	858388	580629	526314	612001	627530	577932	550480	675003	660202	711621	654041	586259	666539	477653	495412	501027	715695	4728.07	630731	59456.4	676.903	108948	0.083075	0.143167	0.172734
	134	15.852	476.278	LPE 18:2	[M-H]-	C23H44NO7P	1-acyl-sn-glycero-3-phosphoethanolamines	DBHKHNGBVGWQJE-UHFFFAOYSA-N	O=C(OCC(O)COP(=O)(O)OCCN)CCCCCCCC=CCC=CCCCCC	0.75	0.95	0.74	8	0.38	1.66	3431.2	QC_Pool_6_NEG_061	476.27814:106111 477.28280:24478 478.28747:4641	2b	Case 1	59.01460:88 78.95965:453 122.00082:60 140.01198:1091 140.02347:50 152.99626:473 156.94141:83 166.02677:51 183.94846:51 184.94528:51 187.55312:51 189.26475:51 189.31565:95 189.44979:51 192.25656:51 192.61884:51 196.03787:2742 206.26716:51 214.01954:51 214.04749:503 215.94056:51 228.69492:51 229.69930:51 239.03839:51 249.24306:52 261.22030:179 266.32273:52 278.30962:52 279.23359:39129 279.26679:166 279.82348:73 280.00995:52 280.09687:52 280.23301:52 280.24613:52 281.25430:52 281.98939:52 282.85563:52 311.19629:52 322.53603:52 326.80908:52 327.32834:52 334.44239:52 345.73680:53 399.83740:53 415.22757:53 476.23616:54 476.24311:51 476.27871:10389 476.34189:84 476.71264:54	254725	250203	238428	241938	245201	240296	240356	240221	234819	225105	220387	217023	214471	806	1404	787	1252	836	1014	235587	227966	245666	212270	189833	217259	230515	226105	215523	188841	180768	188070	275910	258916	295350	180197	187683	188598	235629	1016.27	219170	12646	259.037	33920.4	0.0536693	0.254889	0.154768
	135	0.73	166.084	L-Phenylalanine	[M+H]+	C9H11NO2	Phenylalanine and derivatives	COLNVLDHVKWLRT-QMMMGPOBSA-N	OC(=O)C([H])(N)Cc(c1)cccc1	0.85	0.88	0.78	2	0.5	1.66	334.3	QC_Pool_10_POS_086	166.08398:124026 167.08865:9537 168.09332:651	2a	-	58.06463:164 94.06335:132 122.09447:247 138.08583:67 165.54212:67 166.08318:6215	260044	244893	260588	264559	245534	256577	272744	285637	275479	258321	247561	257841	238832	12	4	63	28	27	365	249758	250890	270468	31803	31658	32190	26662	24609	24659	22837	24329	25243	112426	103052	110580	88308	101283	105945	259124	83.1863	90927.7	13322.6	139.658	84418.2	0.0514142	1.67886	0.928411
	136	0.701	116.07	L-Proline	[M+H]+	C5H9NO2	Proline and derivatives	ONIBWKKTOPOVIA-BYPYZUCNSA-N	C1C[C@H](NC1)C(=O)O	1	0.88	0.88	2	1	1.9	63.01	QC_Pool_5_POS_054	116.07002:3549 117.07469:191 118.07936:8599	3	Only two matching m/z	53.03666:79 68.04913:597 69.83690:66 70.06724:24150 70.44695:61 70.90730:66 116.07095:6676	11768	11626	12068	10389	10955	11421	13901	13149	11878	9972	10902	10533	10695	459	387	428	419	494	522	3884	4300	4494	3678	4198	3943	4961	4086	4843	3894	4118	3890	3374	2988	3805	3627	4054	4221	11481.3	451.336	4019.84	1112.28	50.4131	473.558	0.0968771	0.111697	0.117805
	137	3.025	205.097	L-Tryptophan	[M+H]+	C11H12N2O2	Indolyl carboxylic acids and derivatives	QIVBCDIJIAJPQS-VIFPVBQESA-N	O=C(O)C(N)CC1=CNC=2C=CC=CC21	0.98	0.98	0.98	14	0.93	1.96	492.77	QC_Pool_6_POS_061	205.09743:101512 206.10210:12462 207.10676:1018	2a	-	90.04711:66 91.05476:540 115.05380:2118 116.04814:67 116.05997:102 117.05814:1260 117.06910:208 118.03769:67 118.06456:5552 127.05317:159 128.04859:67 128.06160:67 130.06469:1097 131.06847:67 131.07689:67 132.07977:1332 140.04754:176 142.06287:1271 143.07171:1459 144.04477:120 144.08007:1365 146.05922:7498 159.09086:1035 160.07741:167 170.05977:1219 188.07215:4469 205.10089:68	213519	177071	188464	193913	178781	186539	182668	205705	215382	212142	188550	191752	178883	38	6	14	20	76	30	94120	88997	100399	77747	83653	84868	104286	94565	94430	80747	85297	79258	80710	76661	85578	86617	91933	95573	193336	30.5843	88080	13828.6	24.8522	7949.24	0.0715264	0.81258	0.0902503
	138	0.919	182.081	L-Tyrosine	[M+H]+	C9H11NO3	Tyrosine and derivatives	OUYCCCASQSFEME-QMMMGPOBSA-N	O=C(O)C(N)CC1=CC=C(O)C=C1	0.93	0.96	0.95	10	0.9	1.91	318.15	QC_Pool_13_POS_110	182.08076:33445 183.08543:3357 184.09010:408	2a	-	51.02203:69 65.03866:158 77.03718:457 91.05392:1223 93.06923:66 95.04858:922 95.05509:102 107.05032:71 109.06270:86 118.06684:67 119.04773:941 121.06423:125 123.04358:1490 136.07493:2900 137.05850:100 147.04358:432 165.05352:1067 182.07595:348	54205	55065	56689	59512	67268	54399	63393	74897	79303	80037	67645	73069	74673	194	253	319	327	278	232	16239	15363	20701	17333	16294	21747	21395	21150	20320	13050	12595	13819	14049	16636	17378	20980	22219	20631	66165.7	267.191	17883.2	9622.78	51.4515	3289.87	0.145434	0.192565	0.183965
	139	0.913	180.066	L-Tyrosine	[M-H]-	C9H11NO3	Tyrosine and derivatives	OUYCCCASQSFEME-QMMMGPOBSA-N	c1cc(ccc1C[C@@H](C(=O)O)N)O	0.84	0.9	0.98	5	1	1.86	1874.46	QC_Pool_7_NEG_067	180.06647:81080 181.07114:6042 182.07580:558	2a	-	53.44308:80 72.00884:1497 74.02460:357 93.03438:1218 106.04164:218 107.04983:113 119.05014:4363 125.52229:50 131.03760:50 132.04486:60 133.05380:94 134.06053:322 136.07662:119 151.33252:50 162.05560:142 163.04002:3655 180.06683:2151	195817	141934	138490	129611	135230	137699	133598	141928	138667	149682	142812	134463	131215	147	208	504	508	350	347	88504	85634	82026	96002	99195	97347	116541	83886	90749	79402	74832	79405	76569	67897	77498	116086	114394	115185	142396	343.937	91175	16928.3	148.257	15655.5	0.118882	0.431059	0.171708
	140	0.569	133.014	Malic Acid	[M-H]-	C4H6O5	Beta hydroxy acids and derivatives	BJEPYKJPYRNKOW-UWTATZPHSA-N	C([C@H](C(=O)O)O)C(=O)O	0.77	0.95	0.71	16	0.38	1.66	255.54	QC_Pool_8_NEG_073	133.01402:3953 134.01869:192 135.02336:6399	2a	-	59.01493:730 65.00181:50 70.79044:50 71.01515:7269 72.01615:115 72.99416:3549 75.00848:213 79.95867:98 87.00988:73 89.02424:373 89.04386:214 93.97189:48 97.93369:50 115.00496:2245 133.01436:319	17637	18473	19492	19052	20120	19599	19965	19764	19738	20886	21244	20633	20278	2427	2764	2618	2887	2693	3155	8657	8814	9208	10733	10339	10384	7169	7374	7155	8801	8650	8723	11136	11648	11386	9470	9921	9311	19760	2757.24	9382.15	976.196	247.881	1379.41	0.0494027	0.0899018	0.147025
	141	0.877	150.058	Methionine	[M+H]+	C5H11NO2S	Methionine and derivatives	FFEARJCKVFRZRR-UHFFFAOYSA-N	CSCCC(C(=O)O)N	0.96	0.99	0.96	12	0.75	1.92	6.04	QC_Pool_9_POS_079	150.05780:1164 151.06247:65 152.06714:120	2a	-	56.04908:6135 57.03216:66 61.00958:4884 69.06793:91 72.00229:105 74.01926:528 74.06059:92 74.98864:66 75.02335:114 84.04412:422 85.01203:91 85.03337:66 87.02601:840 102.05368:1982 104.05190:4296 104.99758:80 105.03482:66 132.09871:115 133.03129:3256 150.05095:437 150.05728:397 150.11656:67	2002	1912	2028	1820	1749	2224	2050	2535	2525	2586	2487	2441	2415	95	80	109	46	124	114	603	382	378	1094	1159	1183	1074	975	911	542	529	663	1141	1000	922	1115	1085	1103	2213.28	94.5235	880.836	299.26	28.0689	282.331	0.135211	0.296951	0.320526
	142	1.368	119.035	Methylmalonate	[M+H]+	C4H6O4	Dicarboxylic acids and derivatives	ZIYVHBGGAOATLY-UHFFFAOYSA-N	CC(C(=O)O)C(=O)O	0.74	0.92	0.81	11	0.64	1.7	18.57	QC_Pool_12_POS_100	119.03495:1053 120.03962:78 121.04429:23	2a	-	58.05980:33 59.06888:115 60.07390:43 65.01088:349 67.02781:97 91.05067:42 91.05549:136 92.02376:395 119.03272:1163	8699	8310	8782	8286	8690	8396	9303	6839	10081	10459	9951	9539	9371	17	6	44	86	70	86	3990	7187	5808	2769	3067	4497	3652	3018	4354	4317	4714	4566	10758	5088	3976	4141	4571	4207	8977.45	51.3641	4704.48	956.071	34.7466	1823.16	0.106497	0.676476	0.387536
	143	14.069	198.186	N-(n-octyl)-2-pyrrolidinone	[M+H]+	C12H23NO	N-alkylpyrrolidines	WPPOGHDFAVQKLN-UHFFFAOYSA-N	CCCCCCCCN1CCCC1=O	0.97	0.87	0.87	3	0.67	1.82	2576.47	QC_Pool_10_POS_086	198.18584:219622 199.19050:34779 200.19517:2344	2a	-	55.05269:13 57.06937:395 58.06351:13 68.04929:23 69.03302:117 70.06319:13 71.08473:136 86.05926:3103 98.05933:15 100.08080:13 114.09040:21 115.96162:13 126.08969:13 128.10540:117 142.11932:38 156.13873:13 196.16922:22 197.54420:14 197.57536:14 198.12607:14 198.15701:23 198.16533:26 198.18538:11980 198.45038:14 198.48627:14 198.49939:14 198.63369:15 198.68722:14 198.70034:14 198.71968:14 198.89518:14 199.18681:32 199.42799:26 200.25753:14 200.77377:14	1368043	1278404	1260953	1389543	1415894	1356128	1416644	1468214	1441492	1457847	1423317	1303701	1296886	154852	141867	115808	114091	366693	340364	213143	756613	568890	384114	211569	865712	300636	239063	234357	495880	777127	586955	396777	788626	1213523	568321	889595	627167	1.37516e+06	205612	562115	70624.1	115919	282039	0.051357	0.563774	0.501745
	144	0.631	189.159	N,N,N-Trimethyllysine	[M+H]+	C9H20N2O2	L-alpha-amino acids	MXNRLFUSFKVQSK-QMMMGPOBSA-N	C[N+](C)(C)CCCC[C@H](N)C([O-])=O	0.95	0.93	0.92	5	0.8	1.88	26.7	QC_Pool_1_POS_026	189.15935:1318 190.16402:300 191.16868:0	2a		60.07994:66 84.08002:186 130.08018:67 189.15722:68	10550	9828	12465	12390	11838	15482	13843	19437	14447	14594	15167	17145	14588	44	14	24	23	24	11	6298	6315	6910	2940	3060	3522	5844	3705	5032	5263	4847	5744	6087	5846	6367	7267	8669	8335	13982.6	23.3501	5669.61	2627.68	11.3957	1639.74	0.187925	0.488037	0.289215
	145	3.139	245.092	N-acetyltryptophan	[M-H]-	C13H14N2O3	N-acyl-alpha amino acids	DZTHIGRZJZPRDV-UHFFFAOYSA-N	O=C(O)C(N=C(O)C)CC1=CNC=2C=CC=CC21	0.62	0.58	0.86	13	0.85	1.53	14.73	QC_Pool_8_NEG_073	245.09225:639 246.09692:59 247.10159:0	2a	-	58.02892:298 72.04530:50 74.02465:212 78.95866:117 79.95732:50 98.02251:74 98.02510:50 116.03878:92 116.04682:135 116.05248:183 116.96747:50 130.06405:50 137.09681:36 142.06761:77 159.05543:75 159.09117:51 160.93329:135 181.12145:51 186.05201:51 199.04639:51 201.10983:69 203.08367:161 245.05011:58	1150	1217	876	2565	2809	1110	1325	1998	2340	2310	2556	3597	2294	51	28	54	46	79	47	1038	1246	1409	892	1316	1151	899	970	995	960	1042	1599	805	1272	1361	1039	1012	1554	2011.22	50.8509	1142.27	815.342	16.3737	233.141	0.405396	0.321995	0.204104
	146	1.606	123.055	Nicotinamide	[M+H]+	C6H6N2O	Nicotinamides	DFPAKSUCGFBDDF-UHFFFAOYSA-N	N=C(O)C=1C=NC=CC1	0.98	0.99	0.99	9	0.67	1.92	1507.14	QC_Pool_1_POS_026	123.05623:105545 124.06090:13937 125.06556:496	2a	-	50.01562:134 51.02224:324 52.01791:258 52.03011:60 53.03797:2045 53.44454:11 54.03327:17 68.04896:39 77.78500:11 78.03385:4407 79.04089:183 79.07123:11 79.79241:24 79.80145:11 80.04975:10088 80.31750:11 80.33156:11 80.37153:11 80.48842:11 80.50117:11 80.63964:11 80.84447:11 81.13331:11 81.19291:11 95.06017:33 96.04406:858 105.04443:33 105.05236:11 106.02891:803 106.08779:11 121.03618:11 122.65375:22 122.66203:25 123.03960:11 123.05604:11751 123.42691:11 123.46198:11 123.61262:11 123.73414:11 123.94908:17 123.99264:11 124.03464:17 124.04066:11 124.05911:11 124.21481:11	580400	534606	579050	466270	559045	561235	604883	570720	621791	609069	665765	615174	587044	1677	1830	1641	2072	1749	2195	367990	458692	451235	382087	422832	398658	417389	360088	354216	413028	365876	380601	424292	358633	401563	409544	431583	414072	581158	1860.85	400688	48053.3	224.312	31828.8	0.0826854	0.120543	0.0794353
	147	15.039	244.227	N-lauroylethanolamine	[M+H]+	C14H29NO2	Carboximidic acids	QZXSMBBFBXPQHI-UHFFFAOYSA-N	CCCCCCCCCCCC(=O)NCCO	0.61	0.5	0.91	7	1	1.51	17.32	QC_Pool_3_POS_040	244.22806:754 245.23273:179 246.23739:51	2a	-	57.06975:415 62.05832:1240 71.08589:349 81.07104:66 95.08477:168 109.09907:270 180.16964:168 208.16835:68 226.17140:68 226.18332:299 226.21303:99 227.19793:233 244.13021:69 244.14093:69 244.20985:69 244.22831:133	2201	2552	2367	2167	2833	2282	2594	2716	2529	2240	2775	2511	1648	913	859	844	1002	811	710	617	497	523	614	407	526	1084	492	706	87	799	610	1018	52	90	630	554	716	2416.46	856.361	556.745	318.077	97.7882	280.402	0.131629	0.11419	0.503646
	148	0.99	170.092	N-Methylhistidine	[M+H]+	C7H11N3O2	Histidine and derivatives	CYZKJBZEIFWZSR-LURJTMIESA-N	O=C(O)C(NC)CC1=CN=CN1	0.89	0.88	0.88	7	0.86	1.82	19.81	QC_Pool_7_POS_067	170.09238:2906 171.09704:215 172.10171:138	2a	-	56.04788:535 67.03957:66 68.04666:160 81.04182:306 81.07050:66 82.06093:66 83.05665:684 95.01025:197 95.05946:115 96.04280:66 96.06486:746 96.06986:714 97.07342:766 106.06098:84 109.07508:1144 110.05891:199 123.53867:165 124.08660:9843 125.06485:178 125.07138:34 126.10182:173 128.06478:67 152.06751:67 153.05951:67 170.09044:2760	47477	42333	42850	43110	18089	40583	21935	21955	21605	47767	19903	22101	26731	142	43	54	51	55	133	4452	5672	6108	2335	8521	5168	2272	2827	3363	1316	2042	2718	1244	2100	3015	2425	2679	1315	32033.9	79.5306	3309.49	11852	45.1772	1947.85	0.369984	0.568048	0.588566
	149	6.352	169.076	Norharman	[M+H]+	C11H8N2	Beta carbolines	AIFRHYZBTHREPW-UHFFFAOYSA-N	c1ccc2c(c1)c3ccncc3[nH]2	0.97	0.86	0.86	4	1	1.87	254.79	QC_Pool_3_POS_040	169.07626:16071 170.08093:2200 171.08560:105	2a		115.05370:408 140.05257:66 141.05476:34 142.06734:91 167.06273:56 168.06898:142 169.07644:1560	239205	119906	162416	158154	216634	213491	223743	483969	268194	266168	237354	236891	191178	252	89	129	151	107	220	205842	122132	105341	82139	83861	89733	205859	211547	185230	56019	93912	93223	132778	68873	97631	81359	86070	111045	232100	158.036	117366	87198.9	64.7987	50070.5	0.375695	0.410024	0.426618
	150	5.623	288.217	Octanoyl-L-Carnitine	[M+H]+	C15H29NO4	Acyl carnitines	CXTATJFJDMJMIY-CYBMUJFWSA-N	CCCCCCCC(=O)O[C@H](CC(=O)[O-])C[N+](C)(C)C	0.85	0.77	0.79	4	1	1.74	608.52	QC_Pool_12_POS_100	288.21713:78762 289.22180:13842 290.22647:1524	2a	-	57.03608:33 57.06828:33 60.08129:93 85.02803:1666 127.11032:186 127.12417:33 144.10085:94 144.10780:34 228.11987:34 229.14281:424 288.15070:35 288.21805:1831 288.28962:35	162844	172096	161825	157290	184307	180773	185142	187768	200039	170930	173876	170209	156279	159	84	79	146	48	125	147731	136917	148469	294846	319637	306429	163167	153840	148080	300953	260209	336789	148092	133056	162105	83859	98904	95942	174106	107.031	191057	13029.2	43.1117	85551.3	0.0748349	0.402795	0.447779
	151	15.35	426.356	Oleoyl-L-Carnitine	[M+H]+	C25H47NO4	Acyl carnitines	IPOLTUVFXFHAHI-WHIOSMTNSA-N	CCCCCCCC/C=C\CCCCCCCC(=O)O[C@H](CC(=O)[O-])C[N+](C)(C)C	0.94	0.88	0.83	5	0.6	1.78	920.55	QC_Pool_4_POS_047	426.35742:16119 427.36209:2692 428.36676:1154	2a	-	60.07990:103 83.08395:66 85.02781:131 297.20661:69 367.28142:70 426.25549:71 426.29697:71 426.32328:70 426.35584:2030	8625	648823	400984	261712	362828	571589	325433	230012	607336	286095	321277	992719	419869	27	554	23	465	51	155	1877589	117915	1246090	795837	1234448	559605	1392067	120559	62186	200623	598893	371547	1449809	976952	948796	370685	939649	211313	418254	212.469	748587	243076	236.674	541800	0.581169	1.11392	0.723763
	152	0.277	184.072	O-Phosphocholine	[M]+	C5H15NO4P	Phosphocholines	YHHSONZFOIEMCP-UHFFFAOYSA-O	C[N+1](C)(C)CCOP(O)(O)=O	0.91	0.94	0.97	5	0.8	1.88	4.32	QC_Pool_11_POS_093	184.07350:661 185.07817:58 186.08284:40	2a	-	86.09877:389 98.98184:160 124.99766:431 166.05974:67 184.06883:432	66	250	217	506	461	225	291	429	856	3981	3997	2844	1437	27	140	8	156	13	94	4076	848	489	568	2529	379	432	879	396	1731	1675	289	1037	400	773	706	5376	509	1196.95	73.1273	1282.8	1443.04	66.0791	1399.73	1.2056	0.903618	1.09115
	153	0.675	288.119	Ophthalmic acid	[M-H]-	C11H19N3O6	Oligopeptides	JCMUOFQHZLPHQP-BQBZGAKWSA-N	CC[C@H](NC(=O)CC[C@H](N)C(O)=O)C(=O)NCC(O)=O	0.54	0.65	0.8	49	0.53	1.45	68.9	QC_Pool_10_NEG_086	288.11969:1828 289.12436:246 290.12903:34	2a	-	52.01800:50 54.03431:50 58.02955:93 70.02838:50 74.02513:564 75.00794:64 80.96523:194 82.02831:193 84.04783:84 86.06184:50 88.04098:506 89.02630:102 92.92794:177 93.04853:155 97.02535:193 98.06159:88 102.05504:171 104.03327:50 105.02012:50 109.03866:50 112.04082:68 113.02275:64 115.08802:484 124.00859:65 125.07131:50 126.00284:166 126.01141:68 127.06441:132 127.08618:50 128.03489:601 130.05960:50 139.05262:167 139.09008:167 140.08368:105 141.06667:294 145.06160:149 145.99764:34 150.01840:50 151.08780:212 152.07107:167 159.07699:608 160.06137:104 167.04644:181 168.01263:51 168.02781:151 169.09609:62 178.04798:51 188.04408:212 195.07845:557 226.11870:243 226.12782:342 270.10835:218 288.11147:52 288.12112:61	4449	4611	4120	4504	4120	4183	3539	4497	4367	4603	4558	3864	4777	2	22	5	2	55	7	4189	4458	4737	3776	3623	3960	2894	2393	3044	3955	4042	3596	2349	2161	2653	1800	2229	2167	4322.46	15.6238	3223.61	345.219	20.7869	916.457	0.0798663	1.33047	0.284296
	154	0.915	151.026	Oxypurinol	[M-H]-	C5H4N4O2	Xanthines	HXNFUBHNUDHIGC-UHFFFAOYSA-N	O=C1NC2=NNC=C2C(=O)N1	0.84	0.96	0.88	8	0.75	1.82	93.93	QC_Pool_12_NEG_100	151.02586:3532 152.03053:368 153.03520:285	2b	Case 1	53.01504:69 65.01475:193 65.99911:715 80.02614:233 80.96379:50 108.02049:1615 126.03015:50 133.01841:119 151.02617:835	5037	4579	4401	4199	4487	4365	4522	4605	4357	4871	4401	4383	4453	47	49	52	38	66	57	3895	4101	4354	1851	2283	2224	3921	3506	3303	3229	3822	3934	2740	5223	2974	3775	3457	3500	4512.36	51.5482	3449.52	224.862	9.51745	822.823	0.0498325	0.184632	0.238532
	155	18.954	400.342	Palmitoylcarnitine	[M+H]+	C23H45NO4	Acyl carnitines	XOMRRQXKHMYMOC-NRFANRHFSA-N	O=C([O-])CC(OC(=O)CCCCCCCCCCCCCCC)C[N+](C)(C)C	0.97	0.87	0.87	4	1	1.88	408.8	QC_Pool_6_POS_061	400.34210:8525 401.34677:2638 402.35144:485	2a	-	60.07922:112 85.02840:306 184.07086:34 190.94152:34 341.26739:75 341.28206:35 400.20915:35 400.31503:35 400.34218:1310 400.43465:35	10403	6306	7576	34003	60100	118674	159753	303748	266150	378882	615352	691399	464687	1440	360	2084	2413	1827	677	238005	668281	423932	719402	503884	257825	161748	582071	573365	874380	1063853	507352	107588	470173	404645	724434	474862	265059	239772	1466.87	501159	237430	807.109	250220	0.990234	0.550227	0.499283
	156	2.817	204.123	Panthenol	[M-H]-	C9H19NO4	N-acyl amines	SNPLKNRPJHDVJA-UHFFFAOYSA-N	CC(C)(CO)C(O)C(=O)NCCCO	0.76	0.87	0.82	13	0.46	1.66	32.8	QC_Pool_6_NEG_061	204.12335:635 205.12802:53 206.13269:15	2a	-	71.05071:237 72.04557:110 74.06113:50 92.05109:50 99.04575:142 102.05738:79 204.12743:313	1608	1624	1691	1584	1813	1686	1985	1678	1722	1758	1702	1638	1729	109	110	397	393	528	563	243	227	4	239	267	237	1885	1499	1863	2112	1988	2259	485	223	327	416	423	450	1709.17	349.915	841.455	103.953	198.502	814.673	0.0608207	0.567286	0.968173
	157	5.136	147.044	p-Coumaraldehyde	[M-H]-	C9H8O2	Cinnamaldehydes	CJXMVKYNVIGQBS-UHFFFAOYSA-N	OC1=CC=C(C=CC=O)C=C1	0.88	0.95	0.93	6	0.83	1.86	24.04	QC_Pool_8_NEG_073	147.04437:436 148.04904:48 149.05371:85	2a	-	78.96019:50 93.03500:74 117.03374:333 117.04802:50 119.04881:254 129.03532:193 147.04579:109	1434	1281	1234	1268	1400	1332	1384	1305	1493	1548	1294	1273	1462	31	73	47	85	42	60	721	690	742	903	1651	759	644	620	521	835	841	1265	890	818	852	1127	1086	1130	1362.04	56.3091	894.24	98.8084	20.2	272.327	0.0725445	0.358734	0.304534
	158	2.96	172.991	Phenol sulfate	[M-H]-	C6H6O4S	Phenol sulfates	CTYRPMDGLDAWRQ-UHFFFAOYSA-N	COC1=CC=CC=C1OS(=O)(=O)O	0.99	0.75	0.75	2	1	1.79	294.74	SptQT2_R1_NEG_097	172.99126:8246 173.99592:511 175.00059:0	2a	-	31.25818:9 39.02226:18 41.00273:6 41.99881:68 43.01685:94 52.25710:9 55.01491:16 59.01473:144 60.98865:18 65.00144:47 65.03628:149 66.04580:14 68.14234:9 69.03286:21 71.95287:9 72.01085:48 72.15583:9 73.02904:137 77.72858:14 79.03759:7 79.95726:957 79.97515:13 80.95615:20 81.03608:132 81.95131:107 82.73810:9 83.05158:64 85.35411:9 87.00613:7 87.44589:9 89.63629:9 92.73637:41 93.03505:14663 93.05554:41 93.24760:22 93.63788:9 94.03884:668 94.05558:11 95.04259:43 98.15599:9 98.49804:9 102.96394:10 103.98068:9 109.03098:25 111.04667:10 116.66867:6 117.05394:37 118.92395:28 119.92202:7 124.01657:9 129.05704:36 130.06494:116 132.08115:18 138.09621:9 138.93239:92 139.00243:16 139.02594:30 140.92828:29 142.06659:38 143.06963:14 153.08968:63 159.09303:61 172.97980:614 172.99074:25 174.98619:50	32564	34129	33326	33914	34706	35822	40142	34850	35947	36793	37079	35300	39688	33	43	42	28	38	78	27701	23913	27655	28067	27013	25531	21358	19984	18260	14891	12532	16022	10125	8436	9032	9014	9890	9940	35712.3	43.6333	17742.4	2269.57	17.5818	7532.46	0.0635513	0.402944	0.424546
	159	2.808	265.118	Phenylacetylglutamine	[M+H]+	C13H16N2O4	N-acyl-alpha amino acids	JFLIEFSWGNOPJJ-JTQLQIEISA-N	O=C(O)C(N=C(O)CC=1C=CC=CC1)CCC(=N)O	0.94	0.93	0.96	9	0.89	1.9	80.37	QC_Pool_7_POS_067	265.11829:11866 266.12295:1877 267.12762:266	2a	-	83.06001:114 84.04208:678 91.05267:374 91.05801:66 101.07491:66 129.07302:67 130.04791:1226 136.07774:219 147.07352:67 220.09772:68	56408	54691	54538	54556	58770	57493	56664	72563	71208	73466	66465	63262	65964	88	52	25	41	48	54	21813	21089	23471	16046	15727	16442	26152	24953	25110	31441	30705	32464	36268	35654	36332	45492	50735	49647	62003.6	51.4774	29974.5	7188.35	20.5623	10877.5	0.115934	0.399443	0.362892
	160	1.743	120.082	Phenylethanolamine	[M-H2O+H]+	C8H11NO	Aralkylamines	ULSIYEODSMZIPX-UHFFFAOYSA-N	NCC(O)C1=CC=CC=C1	0.82	0.77	0.79	8	0.5	1.64	1859.13	QC_Pool_10_POS_086	120.08159:71932 121.08626:10872 122.09092:396	2a	-	51.02148:66 65.03899:66 77.03785:1332 91.05321:1024 93.05696:98 93.06980:1195 102.04769:66 103.05502:4816 118.06430:67 119.07410:97 120.08052:7473 120.83275:67	363089	411331	412902	386991	350139	437172	412285	474990	476890	427365	466786	412083	449891	271	195	604	649	516	490	289312	281595	329043	324446	329898	317471	409736	378906	356823	320058	325817	334245	310502	290975	305565	384913	412088	409252	421686	454.371	339480	39907.9	182.367	42501	0.094639	0.401361	0.125194
	161	17.146	857.516	PI 36:4	[M-H]-	C45H79O13P	Phosphatidylinositols	VWRYMIZQLPXULA-JAXHXWBXSA-N	CCCCCCCCCCCCCCCC(=O)OCC(COP(O)(=O)OC1C(O)C(O)C(O)C(O)C1O)OC(=O)CCCCCC\C=C/C\C=C/C\C=C/C\C=C/CC	0.89	0.99	0.94	16	0.38	1.81	218.32	QC_Pool_12_NEG_100	857.51611:1922 858.52078:707 859.52545:372	2a	-	78.95772:34 152.99489:73 223.00059:59 223.00777:17 241.01102:273 255.22950:211 259.02220:17 281.24774:21 297.03742:17 303.23309:287 303.24869:63 315.04844:38 391.22543:174 439.22060:64 553.27791:141 553.29932:38 559.38720:19 571.29215:18 571.30170:43 601.26922:33 779.48347:19 857.51893:2250 857.59287:82 858.13689:19 858.51596:83	12540	4035	3071	4572	5583	5374	6074	5852	5655	14873	12239	13378	14111	11	35	21	5	39	28	6040	14896	8185	14616	12520	5375	4753	12121	8691	12736	12763	9958	7543	9378	8126	13979	12875	6473	8258.23	23.2268	10057.2	4373.73	13.3844	3319.1	0.529621	0.57625	0.330024
	162	18.931	885.545	PI 38:4	[M-H]-	C47H83O13P	Phosphatidylinositols	OJESNYFIPWSOPO-ZKVKLVECSA-N	CCCCCCCCCCCCCCCCCC(=O)OCC(COP(O)(=O)OC1C(O)C(O)C(O)C(O)C1O)OC(=O)CCCCCC\C=C/C\C=C/C\C=C/C\C=C/CC	0.66	0.94	0.79	24	0.25	1.6	418.5	QC_Pool_5_NEG_054	885.54675:4473 886.55142:1851 887.55609:781	2b	Case 1	98.96858:50 102.97388:104 128.00979:672 152.99622:50 168.21221:235 222.99989:51 241.01214:336 259.01965:90 283.26224:254 283.27489:52 297.03599:124 303.23219:603 305.23824:52 419.25278:307 419.26750:157 439.22149:154 439.23198:53 581.30611:328 581.31692:322 601.26962:61 833.51888:56 833.55141:56 835.54557:77 885.54615:4276 885.63008:56 886.50956:57 886.54259:69 886.56727:79	7149	4227	3737	5530	5548	6184	4796	5837	6469	11809	9659	10295	9332	18	72	37	32	21	48	7837	9230	9020	8767	8891	8526	8256	11238	7644	9253	7964	9210	8458	8803	8751	7941	8934	10407	6966.99	37.884	8840.61	2520.99	19.8041	885.152	0.361848	0.522755	0.100124
	163	16.77	875.525	PI(18:1/9-HODE)	[M-H]-	C45H81O14P	Phosphatidylinositols	UYWSMPAQBGHDMY-LMWOETAFNA-N	CCCCCCCC\C=C/CCCCCCCC(=O)OCC(COP(O)(=O)OC1C(O)C(O)C(O)C(O)C1O)OC(=O)CCCCCCCC(O)\C=C\C=C/CCCCC	0.75	0.85	0.87	11	0.36	1.65	274.45	QC_Pool_12_NEG_100	875.52704:1481 876.53171:822 877.53637:713	2b	Case 1	59.01273:103 152.99708:58 241.01109:215 256.23285:52 281.25021:269 295.23055:252 297.03513:52 315.04077:179 403.26678:137 417.23617:176 431.21567:158 435.24575:53 437.26241:53 438.26341:53 509.34460:72 532.33215:54 579.29358:120 581.30580:55 593.27826:55 593.30022:169 597.31160:86 611.28346:55 770.46507:76 788.47088:99 816.44496:56 831.53210:56 874.50427:57 875.52784:4087 875.57074:554 876.53055:160	17719	18201	14235	16862	15501	15605	13954	17269	15728	15509	12688	15588	15340	67	215	128	186	47	128	10989	4661	11346	11066	9009	9223	10669	6950	9872	3875	7911	10904	20170	20432	21968	12777	9916	11059	15707.4	128.504	11266.6	1544.89	65.1935	4981.93	0.0983546	0.507328	0.442186
	164	13.55	286.144	Piperine	[M+H]+	C17H19NO3	Alkaloids and derivatives	MXXWOMGUGJBKIW-YPCIICBESA-N	O=C(C=CC=CC1=CC=C2OCOC2=C1)N3CCCCC3	0.88	0.98	0.91	23	0.39	1.8	111.83	QC_Pool_5_POS_054	286.14349:5914 287.14816:1061 288.15283:154	2b	Case 1	112.07282:33 115.05200:75 135.04225:241 143.04701:161 159.04346:34 171.04334:92 173.05537:34 201.05424:511 286.14429:212	38531	35830	36026	38907	35300	36970	37936	39744	39322	36878	35328	35055	33644	73	45	96	72	42	87	93770	84256	89045	107312	78270	111195	132358	134423	162537	7576	8477	5094	34768	33450	37131	1517	1952	1715	36882.3	69.2684	62491.6	1885.4	21.9061	53912.3	0.0511193	0.31625	0.862714
	165	6.814	395.189	Pregnenolone Sulfate	[M-H]-	C21H32O5S	Sulfated steroids	DIJBBUIOWGGQOP-UHFFFAOYSA-N	CC(=O)C1CCC2C1(CCC3C2CC=C4C3(CCC(C4)OS(=O)(=O)O)C)C	0.96	0.86	0.86	2	1	1.86	168.99	QC_Pool_3_NEG_040	395.18933:3916 396.19400:1126 397.19867:277	3	Only two matching m/z	78.95858:12 96.96043:582 111.04437:12 137.02074:13 297.35229:22 313.16914:13 331.18468:26 355.17592:13 375.21326:22 395.19021:1090 395.24440:29 395.26131:13 395.38699:13 396.14339:13	24870	24753	24829	25074	25748	25853	26018	25514	25937	25381	25964	25169	24429	25	12	44	27	23	44	30214	29824	31378	22935	23594	23051	21871	22152	22106	24340	24107	24486	39211	37985	40728	16201	17426	17197	25349.2	29.1708	26044.9	534.05	12.4191	7368.14	0.0210677	0.425736	0.282902
	166	0.729	144.102	Proline Betaine	[M+H]+	C7H13NO2	Proline and derivatives	CMUNUTVVOOHQPW-LURJTMIESA-N	C[N+]1(C)CCC[C@H]1C(=O)[O-]	0.9	0.74	0.68	4	0.75	1.67	614.85	QC_Pool_3_POS_040	144.10185:19653 145.10652:1412 146.11119:332	2a		58.06573:208 72.08101:66 84.08212:90 144.10235:1690	59570	56886	59770	53949	54838	58748	60289	69219	70274	65367	64669	63022	62142	299	508	512	595	445	515	137521	133179	143681	19047	18770	18703	16227	15319	16730	13591	14806	14693	56722	55063	58330	46562	49979	54113	61441.7	479.16	49057.5	5022.45	100.094	44511.5	0.0817434	0.208895	0.907334
	167	0.924	218.138	Propionylcarnitine	[M+H]+	C10H19NO4	Acyl carnitines	UFAHZIUFPNSHSL-UHFFFAOYSA-N	O=C([O-])CC(OC(=O)CC)C[N+](C)(C)C	0.92	0.92	0.95	5	1	1.9	249.23	QC_Pool_11_POS_093	218.13853:25838 219.14320:2919 220.14787:364	2b	Case 1	57.03236:126 60.07926:66 85.02836:1185 144.09936:74 159.06140:134 218.13858:414	30606	38143	40515	32895	43028	34426	45167	53849	50501	51935	51370	48776	52927	209	316	273	293	394	46	33177	30286	33525	12833	13027	13368	16862	15677	17560	18926	19569	21030	12525	11800	12837	12259	14251	14477	44164.3	255.044	17999.4	8174.18	118.711	7149.98	0.185086	0.465455	0.397234
	168	0.808	243.061	Pseudouridine	[M-H]-	C9H12N2O6	Nucleoside and nucleotide analogues	PTJWIQPHWPFNBW-GBNDHIKLSA-N	OC1=NC=C(C(O)=N1)C2OC(CO)C(O)C2O	0.86	0.85	0.88	7	0.86	1.8	179.42	QC_Pool_2_NEG_033	243.06187:6764 244.06654:622 245.07121:126	2a	-	71.01357:50 82.02933:88 110.02461:390 111.01819:110 117.05667:50 124.02709:60 140.03636:94 152.04357:50 153.03056:1153 153.04195:151 183.04222:177 243.06114:96	14584	14890	14818	14746	15389	14823	16307	14938	15182	14886	15144	14289	13973	23	43	71	20	29	27	7201	6928	7599	5188	5639	5364	6230	6190	6634	7207	7627	7708	7499	7169	7026	5411	5196	4966	14920.8	35.8047	6487.82	557.068	19.0748	970.519	0.0373351	0.532746	0.149591
	169	0.661	128.035	Pyroglutamic acid	[M-H]-	C5H7NO3	Alpha amino acids and derivatives	ODHCTXKNWHHXJC-VKHMYHEASA-N	O=C(O)C1N=C(O)CC1	0.78	0.66	0.7	2	1	1.62	606.08	QC_Pool_6_NEG_061	128.03514:37855 129.03981:1762 130.04448:460	3	Only two matching m/z	52.02007:50 82.03011:50 128.03498:247	78797	88415	85637	87332	86384	85935	88325	85002	86194	84367	89118	86527	97654	843	804	2176	2317	1597	1765	53756	62038	55848	41034	65542	48821	51904	49240	43873	76120	66315	56458	62173	59138	64687	49297	48143	46389	86898.9	1583.71	55598.8	4125.08	644.424	9231.07	0.0474698	0.406909	0.16603
	170	3.582	197.128	Pyrrolo[1,2-a]pyrazine-1,4-dione, hexahydro-3-(1-methylethyl)-	[M+H]+	C10H16N2O2	Alpha amino acids and derivatives	XLUAWXQORJEMBD-UHFFFAOYSA-N	CC(C)C1NC(=O)C2CCCN2C1=O	0.77	0.93	0.77	33	0.3	1.66	148.32	QC_Pool_8_POS_073	197.12830:24837 198.13296:2663 199.13763:250	2a	-	70.06346:619 72.08176:337 98.05834:132 100.07513:66 124.11179:159 141.13702:108 154.07255:198 169.13290:329 180.10101:68 197.12720:1127	49856	54658	57435	55455	54687	54500	56286	63430	63158	68038	62462	53296	50425	141	85	112	81	156	107	26001	24902	30058	18000	18529	19305	25871	27289	27164	20164	19329	22707	31850	30232	33758	22757	24926	22976	57206.6	113.675	24767.7	5466.06	29.8127	4731.35	0.0955495	0.262264	0.191029
	171	1.48	383.113	S-Adenosyl-Homocysteine	[M-H]-	C14H20N6O5S	5'-deoxy-5'-thionucleosides	ZJUKTBDSGOFHSH-WFMPWKQPSA-N	OC(=O)[C@@H](N)CCSC[C@@H](O1)[C@@H](O)[C@@H](O)[C@@H]1n(c3)c(n2)c(n3)c(N)nc2	0.92	0.81	0.84	2	1	1.81	95.29	QC_Pool_11_NEG_093	383.11423:2008 384.11890:437 385.12356:0	2a	-	59.01318:54 71.01491:71 74.99127:310 74.99961:50 86.99101:287 92.02844:212 92.78385:50 107.03752:381 110.99187:106 112.98445:73 116.01631:50 128.99965:154 132.02911:50 134.04752:6449 176.03851:65 188.03051:68 188.03846:216 188.04665:51 248.06067:126 383.11313:666 383.12750:204	8435	8209	8328	8638	8266	8799	8228	8154	8705	8492	8390	8694	8439	5	5	4	5	7	5	7453	7358	7537	7809	9006	7594	7135	6949	6375	9127	8925	9582	8729	8621	9012	7589	8135	7418	8444.43	5.40379	8019.73	210.404	1.00358	898.421	0.0249163	0.185718	0.112026
	172	2.249	138.055	Salicylamide	[M+H]+	C7H7NO2	1-hydroxy-4-unsubstituted benzenoids	SKZKKFZAGNVIMN-UHFFFAOYSA-N	NC(=O)C1=CC=CC=C1O	0.8	0.72	0.79	5	0.8	1.65	10.24	QC_Pool_11_POS_093	138.05463:498 139.05929:26 140.06396:10	2a	-	50.01496:100 65.03552:227 67.05061:33 77.03599:322 92.04351:84 92.04911:114 93.03317:95 95.04904:1351 105.04130:33 111.04533:49 120.04421:681 121.02788:2961 121.03205:2870 138.05464:856	271	2183	291	2091	1826	1936	2067	2582	2637	2877	2260	2691	2401	30	55	33	98	47	27	1579	1076	1603	1044	1226	1202	1650	1043	1124	1230	1117	1302	1178	999	1276	1454	1294	1366	2008.79	48.2948	1264.66	827.245	26.5904	198.559	0.411812	0.550586	0.157006
	173	0.993	137.024	Salicylic acid	[M-H]-	C7H6O3	Salicylic acids	YGSDEFSMJLZEOE-UHFFFAOYSA-N	C1=CC=C(C(=C1)C(=O)O)O	1	0.88	0.88	3	1	1.9	108.84	QC_Pool_5_NEG_054	137.02412:3536 138.02879:293 139.03346:257	2b	Case 2 ( 4-hydroxybenzoic acid))	51.02441:221 52.95786:50 53.00137:50 62.96380:50 65.04037:5570 65.82254:50 65.99802:36 66.01563:98 67.01829:163 67.02868:48 75.02362:789 76.97187:142 79.95483:245 79.95991:437 91.01754:210 92.02894:50 92.03787:50 92.72969:50 92.73771:50 93.03701:15777 94.02937:204 95.93466:50 95.95355:75 137.02837:50	22408	23452	22847	24955	25915	27174	12870	12332	11296	13125	12463	12813	12552	64	60	74	85	65	304	7655	15625	14277	6937	7964	12552	316	244	16676	15053	14409	15321	7120	13275	7871	15557	14887	15189	18015.6	108.68	11162.6	6339.16	95.9159	5219.73	0.351871	0.882551	0.467607
	174	0.623	258.11	sn-Glycero-3-phosphocholine	[M]+	C8H21NO6P	Glycerophosphocholines	SUHOQUVVVLNYQR-MRVPVSSYSA-O	OCC(O)COP(O)(=O)OCC[N+1](C)(C)C	0.9	0.91	0.96	6	1	1.89	84	QC_Pool_5_POS_054	258.10983:15974 259.11450:1468 260.11917:222	2a	-	60.07773:66 86.09384:66 98.98098:66 104.10571:1131 124.99892:318 184.06860:164 199.99334:68 258.10935:264	16913	16645	25291	19631	21846	22425	30595	30009	38759	25679	25064	28459	29595	167	216	206	309	418	643	13330	12391	13506	8680	8508	15400	13728	8957	9943	11820	9429	11530	16244	13116	13726	12119	12809	12808	25454.6	326.178	12113.4	6172.98	179.454	2244.47	0.24251	0.550173	0.185288
	175	16.109	428.373	Stearoyl-L-Carnitine	[M+H]+	C25H49NO4	Acyl carnitines	FNPHNLNTJNMAEE-UHFFFAOYSA-N	CCCCCCCCCCCCCCCCCC(=O)OC(CC(=O)[O-])C[N+](C)(C)C	0.91	0.88	0.8	5	0.4	1.73	236.78	QC_Pool_1_POS_026	428.37296:41374 429.37762:11243 430.38229:2043	2b	Case 1	57.03268:90 60.07918:106 85.02899:500 267.26739:108 369.28205:132 369.29923:142 428.33005:70 428.37318:3796	421676	81033	62470	56872	81566	59546	40583	57664	38982	283906	58657	94287	200837	580	357	201	692	196	505	159909	55195	60309	50263	23160	32359	78598	105515	58646	114845	46349	121966	87680	37704	54884	68158	133226	148201	118314	421.918	79831.5	115289	204.45	41368.3	0.974431	0.484573	0.518195
	176	0.668	124.007	Taurine	[M-H]-	C2H7NO3S	Organosulfonic acids	XOAAWQZATWQOTB-UHFFFAOYSA-N	O=S(=O)(O)CCN	0.92	0.75	0.67	3	0.33	1.61	119.04	QC_Pool_4_NEG_047	124.00714:2722 125.01181:126 126.01648:121	3	Only two matching m/z	60.04481:329 61.12467:61 64.97056:72 79.70469:306 79.95953:20473 80.31373:50 80.96488:51 106.98158:548 124.00664:925 124.01355:313	12358	12448	12233	11789	16034	11727	12882	13280	12201	11310	13178	11847	15856	54	54	55	30	44	64	6036	6569	7160	5053	5798	5509	5700	5396	3740	7897	4350	4891	10088	7266	5922	4032	6507	5154	12857.3	49.9714	5948.17	1484.32	11.8122	1516.18	0.115446	0.236379	0.254899
	177	10.285	289.215	Testosterone	[M+H]+	C19H28O2	Androgens and derivatives	MUMGGOZAMZWBJJ-UHFFFAOYSA-N	CC12CCC3C(CCC4=CC(=O)CCC34C)C2CCC1O	0.68	0.83	0.72	13	0.31	1.54	10.86	QC_Pool_9_POS_079	289.21536:881 290.22003:179 291.22470:25	2a	-	55.05355:33 64.99346:33 81.06742:83 83.04878:33 85.06186:33 93.06585:29 95.08317:137 97.06333:157 109.06237:386 128.94895:48 131.09131:33 135.11423:88 147.11298:94 159.11283:81 171.11124:34 175.14301:131 177.12240:34 187.14424:42 189.16175:100 197.13015:144 201.10808:34 217.18707:91 217.19827:34 235.20065:33 243.19780:94 243.20958:318 253.19216:123 271.08501:35 271.16100:35 271.20591:243 272.08298:163 288.95641:64 289.17080:57 289.21412:2960	5486	4633	4910	4835	4613	4786	4815	4892	5459	5123	4951	4695	4342	184	148	231	229	784	231	10079	10076	10869	2117	1192	1140	10275	10241	10124	7812	8128	8613	1472	1369	2104	2470	2827	2301	4887.54	301.296	5733.7	321.151	239.001	4049.32	0.0657081	0.793241	0.706232
	178	15.558	372.31	Tetradecanoyl-L-Carnitine	[M+H]+	C21H41NO4	Acyl carnitines	PSHXNVGSVNEJBD-LJQANCHMSA-N	CCCCCCCCCCCCCC(=O)O[C@H](CC(=O)[O-])C[N+](C)(C)C	0.93	0.93	0.88	7	0.43	1.79	638.86	QC_Pool_5_POS_054	372.31107:36992 373.31573:10067 374.32040:1064	2a	-	60.07985:100 85.02792:1285 89.06383:66 129.05648:67 211.20362:68 211.21518:68 313.23804:344 313.25050:70 372.30930:2791	220053	227738	228066	244745	255711	255481	263863	266919	253642	233976	222460	209351	206419	1489	780	3644	1230	2063	707	321897	322824	339129	329255	287121	343022	199925	189945	182993	362518	372198	381297	240946	237068	289821	170076	200329	194925	237571	1652.23	275849	20441.3	1094.91	73508.8	0.0860431	0.662688	0.266482
	179	3.521	215.082	Tetrahydro_1h_pyrido_34b_indole_carboxylic_acid	[M-H]-	C12H12N2O2	Beta carbolines	FSNCEEGOMTYXKY-JTQLQIEISA-N	C1C(NCC2=C1C3=CC=CC=C3N2)C(=O)O	0.73	0.71	0.91	7	0.86	1.66	76.72	QC_Pool_5_NEG_054	215.08183:4928 216.08650:695 217.09117:82	2a	-	86.02510:76 92.04894:101 116.05033:262 125.09567:50 142.06701:144 144.07776:50 156.06995:50 169.07749:51 171.09290:206 215.08786:51	9448	8930	9489	9449	10380	10640	10175	10811	10771	10401	10687	10618	11020	56	67	80	42	62	120	8544	6807	5486	6327	5095	4129	10676	10616	9908	5244	4803	5460	5446	4718	3863	4119	4695	4350	10216.8	71.1356	6127.11	664.183	26.869	2258.87	0.0650091	0.377715	0.368668
	180	2.963	181.073	Theobromine	[M+H]+	C7H8N4O2	Xanthines	YAPQBXQYLJRXSA-UHFFFAOYSA-N	Cn1cnc2c1c(=O)[nH]c(=O)n2C	0.89	0.94	0.94	12	0.75	1.84	351.19	QC_Pool_11_POS_093	181.07274:117182 182.07741:10873 183.08207:996	2a	-	56.05120:108 67.02895:783 68.03522:66 69.04471:292 79.02863:117 83.05999:397 85.03967:80 93.02907:66 94.03374:66 96.05350:66 108.04916:66 108.05492:897 109.03866:79 109.04448:66 110.07107:744 113.03313:217 120.05319:67 121.04882:67 122.05805:695 122.06917:67 123.04246:361 135.06579:1162 137.08133:1513 138.06646:4713 148.03910:672 149.04265:67 163.06140:3215 181.07165:11074	165880	160094	184164	197568	178506	192859	184430	201204	189820	195229	200107	179483	196571	119	154	252	204	248	138	69664	62235	65512	33631	38482	38523	127035	107535	104275	43808	42397	48360	107613	89089	95478	153300	158561	131986	186609	185.671	84304.8	12904	57.1404	40951.5	0.0691499	0.307751	0.485756
	181	3.244	179.057	Theophyline	[M-H]-	C7H8N4O2	Xanthines	ZFXYFBGIUFBOJW-UHFFFAOYSA-N	CN1C2=C(C(=O)N(C1=O)C)NC=N2	0.92	0.93	0.92	16	0.75	1.86	854.7	QC_Pool_5_NEG_054	179.05733:61777 180.06200:4714 181.06666:424	2a	-	55.03146:50 65.01395:50 65.99892:758 66.00936:50 67.03081:351 68.01398:50 79.01736:1273 86.35309:50 87.55701:50 88.37177:50 92.02426:255 92.15757:50 94.04133:812 95.02383:50 100.37685:50 100.41013:58 107.01291:983 108.02106:203 109.02790:230 115.09233:50 116.52865:50 119.03850:51 120.02013:432 121.02718:81 122.01636:50 122.03565:5820 122.05046:50 122.06479:74 134.06578:50 135.00712:1013 135.03122:1477 135.06840:50 136.03845:368 156.08218:50 164.03438:6051 164.30778:51 179.04607:50 179.05777:4338 179.07852:50	122804	127617	125096	118025	126431	128106	130495	125041	119493	126383	128976	124916	127191	42	22	71	94	51	55	117599	114422	122161	32305	32038	32286	51197	51211	52583	40698	40437	41094	73958	72944	77997	31578	31545	30652	125429	55.7522	58150.3	3567.12	24.6488	31516.8	0.0284395	0.442113	0.541989
	182	3.244	181.073	Theophylline	[M+H]+	C7H8N4O2	Xanthines	ZFXYFBGIUFBOJW-UHFFFAOYSA-N	O=C1C=2NC=NC2N(C(=O)N1C)C	0.97	0.86	0.86	2	1	1.8	632.63	QC_Pool_4_POS_047	181.07269:209080 182.07736:19665 183.08203:1368	2a	-	55.02837:490 67.02783:259 69.04397:770 81.04521:66 96.05557:248 97.03108:66 97.03881:66 121.04860:92 123.65047:67 124.05097:13772 137.08095:382 142.05943:67 150.02936:75 163.06277:126 181.07302:24056	321052	310334	331254	325673	310729	333773	332199	397665	339067	400434	335673	339958	307201	145	87	149	158	153	209	249695	242109	229751	87774	90209	84571	147691	152160	126415	107920	122371	115231	211213	185712	229334	76639	83917	85894	337309	150.144	146034	29518.2	38.9363	62172.5	0.0875111	0.259327	0.425741
	183	1.736	147.045	Trans-Cinnamic acid	[M-H]-	C9H8O2	Cinnamic acids	WBYWAXJHAXSJNI-VOTSOKGWSA-N	O=C(O)\C=C\c1ccccc1	0.96	0.86	0.85	3	0.67	1.8	923.18	QC_Pool_13_NEG_110	147.04478:11230 148.04945:1089 149.05412:137	3	Only two matching m/z	77.03880:111 103.05305:103	56808	54642	54425	55143	53431	53717	52309	55094	54158	54997	55675	55051	55424	4	10	134	131	9	103	51321	51064	53714	55497	56931	54484	69342	69900	69440	59795	56887	59879	54282	52936	52908	63610	68580	68044	54682.5	65.1377	59367.4	1123.51	64.0747	6928.14	0.020546	0.98368	0.116699
	184	16.651	399.25	Tri(butoxyethyl) phosphate	[M+H]+	C18H39O7P	Trialkyl phosphates	WTLBZVNBAKMVDP-UHFFFAOYSA-N	CCCCOCCOP(=O)(OCCOCCCC)OCCOCCCC	0.95	0.99	0.97	13	0.69	1.91	1765.68	QC_Pool_5_POS_054	399.25052:62156 400.25519:13344 401.25985:1930	2a	-	55.05384:65 57.06906:389 59.04792:33 83.08467:213 98.98426:123 101.09480:183 101.10379:33 124.99958:33 143.01044:64 199.07291:781 225.09361:34 243.09349:34 243.09993:34 299.16005:795 399.24797:674 399.27303:35 399.28952:35	114705	129802	113659	126515	116751	127019	134799	125905	126288	119215	112582	116217	104935	36184	38707	57190	61298	606667	597433	34554	56550	857369	26868	66907	845618	41268	23824	36453	31053	65978	41269	34734	42966	849946	60321	562045	47663	120646	232913	206966	8423.74	286117	320533	0.0698222	1.22843	1.54872
	185	16.247	327.078	Triphenylphosphate	[M+H]+	C18H15O4P	Aryl phosphotriesters	XZZNDPSIHUTMOC-UHFFFAOYSA-N	O=P(OC1=CC=CC=C1)(OC1=CC=CC=C1)OC1=CC=CC=C1	0.79	0.89	0.84	16	0.5	1.7	96.2	QC_Pool_6_POS_061	327.07822:7191 328.08288:1811 329.08755:280	2a	-	77.03505:33 77.04079:53 98.98249:39 98.98713:33 138.99278:34 152.05953:142 153.06655:58 168.05350:34 174.99051:34 175.00996:34 202.07577:34 215.02511:305 227.08552:34 228.09034:90 228.09965:62 233.03689:65 251.04645:60 291.04997:35 327.04960:35 327.07755:1052 327.11163:35 327.25433:35 327.37490:35	11587	13877	10522	15825	16719	14412	20146	15946	17937	13537	17301	14192	12901	34484	31526	38051	34934	38479	31377	2985	2729	3616	3645	18319	109681	4108	4314	4958	25049	154521	18364	2175	2618	3217	2286	2281	2275	14992.6	34808.6	20396.7	2668.24	3054.75	41909.5	0.17797	0.0877587	2.05472
	186	3.011	203.083	Tryptophan	[M-H]-	C11H12N2O2	Indolyl carboxylic acids and derivatives	QIVBCDIJIAJPQS-UHFFFAOYSA-N	C1=CC=C2C(=C1)C(=CN2)CC(C(=O)O)N	1	0.97	0.97	5	1	1.97	2639.29	QC_Pool_8_NEG_073	203.08276:174836 204.08743:19047 205.09210:2252	2a	-	56.01284:66 56.01482:50 72.00927:844 74.02492:4221 74.03460:50 78.95937:68 82.13033:50 88.44567:50 90.65033:50 92.05102:50 92.23963:50 102.69405:50 106.29585:50 111.94317:50 116.03329:50 116.05089:19356 116.06847:50 116.24398:50 116.54000:50 128.04833:89 129.05525:93 130.06625:551 130.07948:50 132.08023:130 140.04989:125 141.04556:78 142.06649:4452 142.08906:80 142.10346:50 144.06678:57 157.07650:93 158.06228:51 159.09318:1077 185.06789:68 186.05577:537 203.06598:51 203.08277:2317	360094	340138	350239	342672	355834	364896	382759	380500	370175	376608	390038	379795	385281	174	240	196	264	128	279	169878	170122	190667	154068	171465	169494	196056	193631	201457	157583	148560	158055	154616	155815	161636	175333	179206	180938	367618	213.534	171588	16652.8	58.0647	16018.5	0.0452993	0.271923	0.0933546
	187	1.059	113.034	Uracil	[M+H]+	C4H4N2O2	Pyrimidones	ISAKRJDGNUQOIC-UHFFFAOYSA-N	OC1=NC=CC(O)=N1	0.85	0.81	0.83	4	1	1.77	42.04	QC_Pool_9_POS_079	113.03413:2191 114.03879:77 115.04346:248	2a	-	57.03189:396 67.05294:604 68.01245:155 68.04783:66 70.02820:2991 72.07807:66 95.02524:3485 96.00676:1012 113.03332:8870	11813	12199	12000	11994	10849	11754	9802	13654	13905	13713	13141	12881	13274	14	4	9	10	8	11	5213	4972	3807	2768	3125	2293	3684	3661	3745	4896	4808	5158	5558	3475	4836	3698	3893	3811	12383	9.18869	4077.87	1203.58	3.32604	912.704	0.0971962	0.361971	0.223819
	188	0.915	243.062	Uridine	[M-H]-	C9H12N2O6	Pyrimidine nucleosides	DRTQHJPVMGBUCF-XVFCMESISA-N	C1=CN(C(=O)NC1=O)[C@H]2[C@@H]([C@@H]([C@H](O2)CO)O)O	0.74	0.85	0.8	15	0.6	1.66	186.31	QC_Pool_3_NEG_040	243.06206:14859 244.06673:1456 245.07139:311	2a	-	59.00786:50 66.03481:98 69.03288:50 82.03050:65 110.02591:280 111.01881:93 122.02840:50 124.04090:50 140.03507:50 152.03637:50 200.05621:151	18383	16664	17105	16272	16548	17386	16225	16810	18085	18442	16663	17814	17471	33	45	43	51	52	45	17137	17383	19601	10038	10351	9305	16663	16432	14903	18166	16971	18503	16562	18378	16099	15684	11725	16393	17220.7	44.7194	15571.9	773.629	6.97498	3100.21	0.0449243	0.155972	0.19909
	189	3.263	246.169	Valeryl-Carnitine	[M+H]+	C12H23NO4	null	VSNFQQXVMPSASB-SNVBAGLBSA-N	null	0.84	0.94	0.82	6	0.67	1.77	374.27	QC_Pool_3_POS_040	246.16942:24237 247.17409:3095 248.17875:191	2a	-	60.08200:66 85.02765:256 187.09328:68 246.16652:428	95620	91235	94879	90525	92349	96816	103198	118023	108334	114137	110921	107782	95795	151	169	194	135	231	173	38403	43836	45116	25190	27791	27302	33013	31064	30679	27070	28341	32550	19472	17609	21238	23404	27435	24747	101509	175.313	29125.5	9367.42	33.6557	7512.4	0.0922819	0.191975	0.257932
	190	4.611	153.054	Vanillin	[M+H]+	C8H8O3	Methoxyphenols	MWOOGOJBHIARFG-UHFFFAOYSA-N	O=CC1=CC=C(O)C(OC)=C1	0.7	0.74	0.76	10	0.6	1.58	7.69	QC_Pool_5_POS_054	153.05441:839 154.05908:73 155.06375:71	2a	-	59.04720:149 60.05011:33 65.03817:4726 67.05315:33 69.06614:191 70.94053:84 71.04648:150 77.03850:33 79.05368:221 80.05096:33 81.03031:33 81.06981:139 91.05393:175 93.03381:4929 94.62420:33 95.04795:202 97.06210:33 107.08477:200 109.06382:33 109.09965:33 110.03389:351 111.03994:396 111.04683:165 111.07333:251 111.08528:33 112.11386:33 125.06066:3281 135.08506:277 135.09595:33 135.11394:119 153.05515:1382 153.07273:68 153.09963:34 153.12752:34	3942	4118	4198	3957	4512	3954	4291	4452	5520	4604	4270	4377	4512	1251	858	1198	923	1010	809	1089	646	734	1486	1197	1133	1146	1431	986	1094	1017	1253	1069	833	234	1321	1384	1436	4362.2	1008.18	1082.83	414.311	181.193	317.592	0.0949776	0.179723	0.293298
	EXAMPLES CASES FOR ANNOTATION LEVEL 2b
	Case 1: Extracted ion chromatogram with neighbor peak presenting similar match. Highest score was reported in the table
	Example Compound: Hypoxanthine
	Case 2: Extracted ion chromatogram with single peak, but isomers (mostly positional) expected, with similar match
	Example Compound: 2-aminophenol x 4-aminophenol
	Case 3: Similar matches in different RT (non-neighbor peaks)
	Example Compound: LPC 18:3

### Sheet: S12. Punch x Spot Comparison
		Table S10. Spots x Quantitative Punch x Non-quantitative Punch
		NOTES
		1. Based on the diameters (12.3 mm for the whole spot and 6 mm for the punches), the theoretical sample volume ratio (spot/punch) is calculated as 4.2x.
		2. Calculated concentrations represent the concentration in the final extract and were not corrected for matrix effects or recovery since these parameters were estimated for whole spot only
		4-Methylbenzophenone
		Sample Type	Detection Frequency	Concentration Replicate #1 (ng/mL)	Concentration Replicate #2 (ng/mL)	Concentration Replicate #3 (ng/mL)	Mean Concentration (ng/mL)	Standard Deviation	RSD (%)
	Blank	Extraction solution	0/3	-	-	-	-	-	-
		Reconstitution solution	0/3	-	-	-	-	-	-
		Sample Type	Detection Frequency	Concentration Replicate #1 (ng/mL)	Concentration Replicate #2 (ng/mL)	Concentration Replicate #3 (ng/mL)	Concentration Replicate #4 (ng/mL)	Concentration Replicate #5 (ng/mL)	Concentration Replicate #6 (ng/mL)	Mean Concentration (ng/mL)	Standard Deviation	RSD (%)
	Blank paper	Spot blank	6/6	14.47	14.95	13.8	15.92	13.69	14.4	14.5383	0.82062	0.0564452
		Punch blank	6/6	2.86	2.805	9.725	10.63	4.702	4.758	5.91333	3.42235	0.578752
		Sample Type	Detection Frequency	Concentration Replicate #1 (ng/mL)	Concentration Replicate #2 (ng/mL)	Concentration Replicate #3 (ng/mL)	Concentration Replicate #4 (ng/mL)	Concentration Replicate #5 (ng/mL)	Mean Concentration (ng/mL)	Standard Deviation	RSD (%)	Average Concentration (blank substracted)	Calculated ratio (Theoretical area ratio: 4.2)
	Participant 1	DBS Spot	3/3	38.53	46.76	42.36	-	-	42.55	4.11829	0.096787	28.0117	-
		DBS Quantitative punch	3/3	10.71	12.55	12.36	-	-	11.8733	1.01195	0.0852284	5.96	4.69994
		DBS Non-quantitative punch	5/5	10.04	9.829	7.948	7.941	7.821	8.7158	1.11616	0.128061	2.80247	9.99536
	Participant 2	DBS Spot	3/3	62.04	64.7	69.67	-	-	65.47	3.87284	0.0591544	50.9317	-
		DBS Quantitative punch	3/3	8.889	10.46	10.5	-	-	9.94967	0.918782	0.092343	4.03633	12.6183
		DBS Non-quantitative punch	5/5	5.667	5.808	6.97	7.035	8.186	6.7332	1.03084	0.153099	0.819867	62.1219
	Participant 3	DBS Spot	3/3	48.73	42.52	39.09	-	-	43.4467	4.88635	0.112468	28.9083	-
		DBS Quantitative punch	*	*	*	*	-	-	-	-	-	-	-
		DBS Non-quantitative punch	5/5	7.596	9.863	8.395	7.14	7.183	8.0354	1.13917	0.141769	2.12207	13.6227
	Participant 4	DBS Spot	3/3	53.49	59.77	68.85	-	-	60.7033	7.72242	0.127216	46.165	-
		DBS Quantitative punch	3/3	10.51	10.15	11.75	-	-	10.8033	0.839365	0.077695	4.89	9.4407
		DBS Non-quantitative punch	5/5	7.304	5.735	5.812	7.488	8.002	6.8682	1.0319	0.150243	0.954867	48.3471
	Participant 5	DBS Spot	3/3	69.13	63.93	79.01	-	-	70.69	7.66008	0.108362	56.1517	-
		DBS Quantitative punch	3/3	10.79	14.55	16.21	-	-	13.85	2.77698	0.200504	7.93667	7.07497
		DBS Non-quantitative punch	5/5	8.563	7.938	7.66	8.692	8.924	8.3554	0.53327	0.0638234	2.44207	22.9935
	Participant 6	DBS Spot	3/3	78.32	82.4	84.72	-	-	81.8133	3.24008	0.0396034	67.275	-
		DBS Quantitative punch	3/3	12.45	12.48	13.87	-	-	12.9333	0.811316	0.0627306	7.02	9.58333
		DBS Non-quantitative punch	5/5	8.506	8.422	7.437	6.463	6.41	7.4476	1.01438	0.136202	1.53427	43.8483
		*Sample lost during sample preparation
		Cotinine
		Sample Type	Detection Frequency	Concentration Replicate #1 (ng/mL)	Concentration Replicate #2 (ng/mL)	Concentration Replicate #3 (ng/mL)	Mean Concentration (ng/mL)	Standard Deviation	RSD (%)
	Blank	Extraction solution	0/3	-	-	-	-	-	-
		Reconstitution solution	0/3	-	-	-	-	-	-
		Sample Type	Detection Frequency	Concentration Replicate #1 (ng/mL)	Concentration Replicate #2 (ng/mL)	Concentration Replicate #3 (ng/mL)	Concentration Replicate #4 (ng/mL)	Concentration Replicate #5 (ng/mL)	Concentration Replicate #6 (ng/mL)	Mean Concentration (ng/mL)	Standard Deviation	RSD (%)
	Blank paper	Spot blank	6/6	0.05069	0.04666	0.1079	0.1682	0.1098	0.1129	0.0993583	0.0452775	0.455699
		Punch blank	6/6	0.1153	0.06601	0.04365	0.04554	0.06797	0.08701	0.0709133	0.0270151	0.380959
		Sample Type	Detection Frequency	Concentration Replicate #1 (ng/mL)	Concentration Replicate #2 (ng/mL)	Concentration Replicate #3 (ng/mL)	Concentration Replicate #4 (ng/mL)	Concentration Replicate #5 (ng/mL)	Mean Concentration (ng/mL)	Standard Deviation	RSD (%)	Average Concentration (blank substracted)	Calculated ratio (Theoretical area ratio: 4.2)
	Participant 1	DBS Spot	3/3	0.7334	0.6762	0.7847	-	-	0.731433	0.0542767	0.074206	0.632075	-
		DBS Quantitative punch	3/3	0.2133	0.1689	0.1849	-	-	0.189033	0.0224867	0.118956	0.11812	5.35113
		DBS Non-quantitative punch	5/5	0.199	0.1798	0.1854	0.1263	0.136	0.1653	0.0321304	0.194376	0.0943867	6.69666
	Participant 2	DBS Spot	3/3	0.8322	0.7636	0.8542	-	-	0.816667	0.0472552	0.0578635	0.717308	-
		DBS Quantitative punch	3/3	0.1971	0.2321	0.2745	-	-	0.234567	0.0387589	0.165236	0.163653	4.3831
		DBS Non-quantitative punch	5/5	0.1784	0.2092	0.1848	0.2295	0.3598	0.23234	0.0740931	0.318899	0.161427	4.44356
		Trans-3-hydroxycotinine
		Sample Type	Detection Frequency	Concentration Replicate #1 (ng/mL)	Concentration Replicate #2 (ng/mL)	Concentration Replicate #3 (ng/mL)	Mean Concentration (ng/mL)	Standard Deviation	RSD (%)
	Blank	Extraction solution	0/3	-	-	-	-	-	-
		Reconstitution solution	0/3	-	-	-	-	-	-
		Sample Type	Detection Frequency	Concentration Replicate #1 (ng/mL)	Concentration Replicate #2 (ng/mL)	Concentration Replicate #3 (ng/mL)	Concentration Replicate #4 (ng/mL)	Concentration Replicate #5 (ng/mL)	Concentration Replicate #6 (ng/mL)	Mean Concentration (ng/mL)	Standard Deviation	RSD (%)
	Blank paper	Spot blank	0/6	-	-	-	-	-	-	-	-	-
		Punch blank	0/6	-	-	-	-	-	-	-	-	-
		Sample Type	Detection Frequency	Concentration Replicate #1 (ng/mL)	Concentration Replicate #2 (ng/mL)	Concentration Replicate #3 (ng/mL)	Concentration Replicate #4 (ng/mL)	Concentration Replicate #5 (ng/mL)	Mean Concentration (ng/mL)	Standard Deviation	RSD (%)	Average Concentration (blank substracted)	Calculated ratio (Theoretical area ratio: 4.2)
	Participant 1	DBS Spot	3/3	0.5803	0.6104	0.8982	-	-	0.6963	0.175497	0.252042	0.596942	-
		DBS Quantitative punch	3/3	0.1535	0.1567	0.1189	-	-	0.143033	0.0209612	0.146548	0.07212	8.27706
		DBS Non-quantitative punch	5/5	0.09744	0.102	0.1172	0.1229	0.1181	0.111528	0.0111124	0.0996376	0.0406147	14.6977
	Participant 2	DBS Spot	3/3	0.597	0.6933	0.801	-	-	0.6971	0.102053	0.146397	0.597742	-
		DBS Quantitative punch	3/3	0.1065	0.1518	0.1181	-	-	0.125467	0.0235313	0.18755	0.0545533	10.957
		DBS Non-quantitative punch	5/5	0.1008	0.117	0.1246	0.136	0.1101	0.1177	0.0134755	0.114491	0.0467867	12.7759
		2-naphthol
		Sample Type	Detection Frequency	Concentration Replicate #1 (ng/mL)	Concentration Replicate #2 (ng/mL)	Concentration Replicate #3 (ng/mL)	Mean Concentration (ng/mL)	Standard Deviation	RSD (%)
		Extraction solution	0/3	-	-	-	-	-	-
		Reconstitution solution	0/3	-	-	-	-	-	-
		Sample Type	Detection Frequency	Concentration Replicate #1 (ng/mL)	Concentration Replicate #2 (ng/mL)	Concentration Replicate #3 (ng/mL)	Concentration Replicate #4 (ng/mL)	Concentration Replicate #5 (ng/mL)	Concentration Replicate #6 (ng/mL)	Mean Concentration (ng/mL)	Standard Deviation	RSD (%)
		Spot blank	3/6	-	-	-	0.1663	0.5228	0.4889	0.392667	0.196771	0.501114
		Punch blank	0/6	-	-	-	-	-	-	-	-	-
		Sample Type	Detection Frequency	Concentration Replicate #1 (ng/mL)	Concentration Replicate #2 (ng/mL)	Concentration Replicate #3 (ng/mL)	Concentration Replicate #4 (ng/mL)	Concentration Replicate #5 (ng/mL)	Mean Concentration (ng/mL)	Standard Deviation	RSD (%)	Average Concentration (blank substracted)	Calculated ratio (Theoretical area ratio: 4.2)
	Participant 1	DBS Spot	3/3	0.9931	1.421	2.33	-	-	1.58137	0.682725	0.431731	1.1887	-
		DBS Quantitative punch	3/3	0.3235	0.4187	0.4897	-	-	0.410633	0.0833931	0.203084	0.410633	2.8948
		DBS Non-quantitative punch	5/5	0.3491	0.4296	0.4039	0.3647	0.349	0.37926	0.035981	0.0948716	0.37926	3.13426
	Participant 2	DBS Spot	3/3	1.296	2.174	2.358	-	-	1.94267	0.567536	0.292143	1.55	-
		DBS Quantitative punch	3/3	0.3055	0.3565	0.449	-	-	0.370333	0.0727433	0.196426	0.370333	4.18542
		DBS Non-quantitative punch	4/4	**	0.2879	0.3444	0.2882	0.3395	0.315	0.0311836	0.0989957	0.315	4.92063
	Participant 3	DBS Spot	3/3	0.9417	0.9607	0.8563	-	-	0.919567	0.055608	0.060472	0.5269	-
		DBS Quantitative punch	*	*	*	*	-	-	-	-	-	-	-
		DBS Non-quantitative punch	4/4	**	0.3265	0.3298	0.3368	0.3626	0.338925	0.0163571	0.0482618	0.338925	1.55462
	Participant 4	DBS Spot	3/3	1.194	1.609	1.704	-	-	1.50233	0.271216	0.18053	1.10967	-
		DBS Quantitative punch	3/3	0.306	0.3689	0.5047	-	-	0.3932	0.101554	0.258277	0.3932	2.82214
		DBS Non-quantitative punch	5/5	0.308	0.3276	0.3833	0.3612	0.3215	0.34032	0.0309993	0.0910887	0.34032	3.26066
	Participant 5	DBS Spot	3/3	1.272	1.572	3.454	-	-	2.09933	1.18273	0.563382	1.70667	-
		DBS Quantitative punch	3/3	0.363	0.487	0.7177	-	-	0.522567	0.180005	0.344463	0.522567	3.26593
		DBS Non-quantitative punch	5/5	0.3547	0.3642	0.4324	0.425	0.4284	0.40094	0.0381138	0.095061	0.40094	4.25666
	Participant 6	DBS Spot	3/3	1.791	2.949	1.701	-	-	2.147	0.696009	0.324177	1.75433	-
		DBS Quantitative punch	3/3	0.4258	0.3972	0.4355	-	-	0.4195	0.0199121	0.0474662	0.4195	4.18196
		DBS Non-quantitative punch	5/5	0.3207	0.4336	0.461	0.3254	0.3314	0.37442	0.0673385	0.179847	0.37442	4.68547
		*Sample lost during sample preparation
		** Data not acquired: injection issue
